# Predicting the efficacy of exenatide in Parkinson’s disease using genetics – a Mendelian randomization study

**DOI:** 10.1101/2020.10.20.20215855

**Authors:** Catherine S. Storm, Demis A. Kia, Mona Almramhi, Dilan Athauda, International Parkinson’s Disease Genomics Consortium (IPDGC), Stephen Burgess, Thomas Foltynie, Nicholas W. Wood

## Abstract

**Background:** Exenatide is a glucagon-like peptide 1 receptor (GLP1R) agonist used in type 2 diabetes mellitus that has shown promise for Parkinson’s disease in a phase II clinical trial. Drugs with genetic evidence are more likely to be successful in clinical trials. In this study we investigated whether the genetic technique Mendelian randomization (MR) can “rediscover” the effects of exenatide on diabetes and weight, and predict its efficacy for Parkinson’s disease.

**Methods:** We used genetic variants associated with increased expression of *GLP1R* in blood to proxy exenatide, as well as variants associated with expression of *DPP4, TLR4* and 15 genes thought to act downstream of GLP1R or mimicking alternative actions of GLP-1 in blood and brain tissue. Using an MR approach, we predict the effect of exenatide on type 2 diabetes risk, body mass index (BMI), Parkinson’s disease risk and several Parkinson’s disease progression markers.

**Results:** We found that genetically-raised *GLP1R* expression in blood was associated with lower BMI and possibly type 2 diabetes mellitus risk, but not Parkinson’s disease risk, age at onset or progression. Reduced *DPP4* expression in brain tissue was significantly associated with increased Parkinson’s disease risk.

**Conclusions:** We demonstrate the usefulness of MR using expression data in predicting the efficacy of a drug and exploring its mechanism of action. Our data suggest that GLP-1 mimetics like exenatide, if ultimately proven to be effective in Parkinson’s disease, will be through a mechanism that is independent of GLP1R in blood.

## Supplementary material for "Predicting the efficacy of exenatide in Parkinson’s disease using genetics – a Mendelian randomization study": Table S1

prot_gene	uniprot	ensembl	outcome	nsnp	method	beta	se	p	clump_thres	fdr_qval	tissue
TLR4	O00206	ENSG00000136869	BMI	81	IVW	-0.00969969790931786	0.00486103309859657	0.0459994398855415	0.2	0.0985702283261603	eqtlgen
TLR4	O00206	ENSG00000136869	BMI	81	Egger	-0.0114725921150375	0.00394642470960672	0.00364814041609374	0.2	NA	eqtlgen
TLR4	O00206	ENSG00000136869	BMI	81	MaxLik	-0.00961167993760958	0.00495994174189994	0.0526401272379823	0.2	NA	eqtlgen
IRS1	P35568	ENSG00000169047	BMI	19	IVW	-0.00257237726787848	0.0103782275637899	0.804240509147795	0.2	0.918650047582454	eqtlgen
IRS1	P35568	ENSG00000169047	BMI	19	Egger	0.00336764868308332	0.00848579298789317	0.691472711901909	0.2	NA	eqtlgen
IRS1	P35568	ENSG00000169047	BMI	19	MaxLik	-0.00267742623395661	0.0105954188864575	0.800502682316469	0.2	NA	eqtlgen
DPP4	P27487	ENSG00000197635	BMI	8	IVW	-0.00470439584722095	0.0261826195254247	0.857406711076957	0.2	0.918650047582454	eqtlgen
DPP4	P27487	ENSG00000197635	BMI	8	Egger	0.0355360972031825	0.0335452331112909	0.289441029128443	0.2	NA	eqtlgen
DPP4	P27487	ENSG00000197635	BMI	8	MaxLik	-0.00520636555763504	0.0273276893128341	0.848904706240296	0.2	NA	eqtlgen
FOXO1	Q12778	ENSG00000150907	BMI	8	IVW	-0.0284550979479941	0.0197169591024128	0.148970101776547	0.2	0.248283502960912	eqtlgen
FOXO1	Q12778	ENSG00000150907	BMI	8	Egger	-0.0351507546063896	0.0450212024966239	0.434943657012913	0.2	NA	eqtlgen
FOXO1	Q12778	ENSG00000150907	BMI	8	MaxLik	-0.0300072372893971	0.0202388216370546	0.138165476408089	0.2	NA	eqtlgen
GLP1R	P43220	ENSG00000112164	BMI	7	IVW	-0.0756320962396438	0.0245519774319742	0.00206660992957957	0.2	0.0103330496478979	eqtlgen
GLP1R	P43220	ENSG00000112164	BMI	7	Egger	-0.0249565893203214	0.0424400098897671	0.556502820647551	0.2	NA	eqtlgen
GLP1R	P43220	ENSG00000112164	BMI	7	MaxLik	-0.0813910069263954	0.0255993990449206	0.00147574759654886	0.2	NA	eqtlgen
GSK3B	P49841	ENSG00000082701	BMI	29	IVW	-0.016914872558639	0.0084542143541077	0.0454180221598338	0.2	0.0985702283261603	eqtlgen
GSK3B	P49841	ENSG00000082701	BMI	29	Egger	-0.0171807366723232	0.00800193480162149	0.0317874852280724	0.2	NA	eqtlgen
GSK3B	P49841	ENSG00000082701	BMI	29	MaxLik	-0.0175688760287733	0.00861627187832563	0.0414465797323855	0.2	NA	eqtlgen
MTOR	P42345	ENSG00000198793	BMI	8	IVW	0.0553500419309548	0.00841135333556212	4.691946439171e-11	0.2	7.0379196587565e-10	eqtlgen
MTOR	P42345	ENSG00000198793	BMI	8	Egger	0.0510488468004852	0.0113922374989963	7.42870656100791e-06	0.2	NA	eqtlgen
MTOR	P42345	ENSG00000198793	BMI	8	MaxLik	0.055725144277547	0.0087044956046537	1.53474356440542e-10	0.2	NA	eqtlgen
NFKB1	P19838	ENSG00000109320	BMI	15	IVW	0.0106931057324701	0.0204634977292278	0.60129067463996	0.2	0.75161334329995	eqtlgen
NFKB1	P19838	ENSG00000109320	BMI	15	Egger	0.0465501229826787	0.0157540560227118	0.00312869340193456	0.2	NA	eqtlgen
NFKB1	P19838	ENSG00000109320	BMI	15	MaxLik	0.0114118845856523	0.0219699618119678	0.603460048398579	0.2	NA	eqtlgen
MAPK14	Q16539	ENSG00000112062	BMI	18	IVW	-0.0156998030105807	0.018078708788209	0.385167757727638	0.2	0.577751636591457	eqtlgen
MAPK14	Q16539	ENSG00000112062	BMI	18	Egger	0.0155887411023412	0.0162753286667549	0.338156451397682	0.2	NA	eqtlgen
MAPK14	Q16539	ENSG00000112062	BMI	18	MaxLik	-0.0172456693437665	0.0192543446696737	0.370425417864338	0.2	NA	eqtlgen
MAPK11	Q15759	ENSG00000185386	BMI	1	Wald ratio	-0.055038250601342	0.0353817325294342	0.119813814205544	0.2	0.224650901635394	eqtlgen
MAPK12	P53778	ENSG00000188130	BMI	1	Wald ratio	-0.0254274513493395	0.0406839221589432	0.531971058097401	0.2	0.725415079223729	eqtlgen
MAPK13	O15264	ENSG00000156711	BMI	15	IVW	-0.0400200458079832	0.0161017203066733	0.0129387195749674	0.2	0.0388161587249022	eqtlgen
MAPK13	O15264	ENSG00000156711	BMI	15	Egger	-0.0306955246245613	0.0200905181791081	0.126546985945971	0.2	NA	eqtlgen
MAPK13	O15264	ENSG00000156711	BMI	15	MaxLik	-0.0425884109835879	0.0169448074173614	0.0119587036077827	0.2	NA	eqtlgen
AKT1	P31749	ENSG00000142208	BMI	14	IVW	0.0159265871666191	0.00564154017015455	0.00475629145172414	0.2	0.0178360929439655	eqtlgen
AKT1	P31749	ENSG00000142208	BMI	14	Egger	0.0122685521066253	0.00659325987932246	0.0627764083027078	0.2	NA	eqtlgen
AKT1	P31749	ENSG00000142208	BMI	14	MaxLik	0.0163273207021169	0.0056712055704991	0.00398956208967776	0.2	NA	eqtlgen
AKT2	P31751	ENSG00000105221	BMI	2	Inverse variance weighted	-0.0630814652838448	0.0172534892863744	0.000256024607302238	0.2	0.00192018455476679	eqtlgen
AKT3	Q9Y243	ENSG00000117020	BMI	8	IVW	-0.00311157183532957	0.0535927381131647	0.953701170994231	0.2	0.953701170994231	eqtlgen
AKT3	Q9Y243	ENSG00000117020	BMI	8	Egger	-0.0511455032054335	0.0478627825516041	0.285256223463006	0.2	NA	eqtlgen
AKT3	Q9Y243	ENSG00000117020	BMI	8	MaxLik	-0.00513995418053414	0.0689049729678137	0.940537094241001	0.2	NA	eqtlgen
TLR4	O00206	ENSG00000136869	cont_HY	141	IVW	-0.0188854635479388	0.0219068059127497	0.388642383419865	0.2	0.889693084683669	eqtlgen
TLR4	O00206	ENSG00000136869	cont_HY	141	Egger	-0.026166482704706	0.0199886096641205	0.190510751205347	0.2	NA	eqtlgen
TLR4	O00206	ENSG00000136869	cont_HY	141	MaxLik	-0.0184906727790137	0.0222768842927063	0.406516987189819	0.2	NA	eqtlgen
IRS1	P35568	ENSG00000169047	cont_HY	35	IVW	0.00187816954973893	0.035675803714084	0.958014385223968	0.2	0.958014385223968	eqtlgen
IRS1	P35568	ENSG00000169047	cont_HY	35	Egger	0.0143397640882323	0.0391712513280921	0.714306287600089	0.2	NA	eqtlgen
IRS1	P35568	ENSG00000169047	cont_HY	35	MaxLik	0.0117887392561588	0.0362859266182853	0.745268402175134	0.2	NA	eqtlgen
DPP4	P27487	ENSG00000197635	cont_HY	14	IVW	-0.0587553629780602	0.0852586320255826	0.490733477889813	0.2	0.889693084683669	eqtlgen
DPP4	P27487	ENSG00000197635	cont_HY	14	Egger	-0.0380753268573803	0.114204315558839	0.738834953466139	0.2	NA	eqtlgen
DPP4	P27487	ENSG00000197635	cont_HY	14	MaxLik	-0.0562668210092143	0.0871449738851944	0.518493645304805	0.2	NA	eqtlgen
FOXO1	Q12778	ENSG00000150907	cont_HY	12	IVW	-0.0481584934586112	0.110385853836678	0.662637841927691	0.2	0.903597057174124	eqtlgen
FOXO1	Q12778	ENSG00000150907	cont_HY	12	Egger	0.0401300105199325	0.236305895416258	0.865149889274507	0.2	NA	eqtlgen
FOXO1	Q12778	ENSG00000150907	cont_HY	12	MaxLik	-0.0492811780492207	0.114061642211275	0.665699685936607	0.2	NA	eqtlgen
GLP1R	P43220	ENSG00000112164	cont_HY	8	IVW	-0.123789580083784	0.0754551558212461	0.100886389818416	0.2	0.75664792363812	eqtlgen
GLP1R	P43220	ENSG00000112164	cont_HY	8	Egger	-0.133229098555906	0.102291910757887	0.192765941697532	0.2	NA	eqtlgen
GLP1R	P43220	ENSG00000112164	cont_HY	8	MaxLik	-0.126577392943131	0.0781670045608171	0.105378432072857	0.2	NA	eqtlgen
GSK3B	P49841	ENSG00000082701	cont_HY	70	IVW	0.0618954417326927	0.0294290861576892	0.0354477329264604	0.2	0.531715993896906	eqtlgen
GSK3B	P49841	ENSG00000082701	cont_HY	70	Egger	0.0460758295309962	0.0320383915208107	0.150393120833587	0.2	NA	eqtlgen
GSK3B	P49841	ENSG00000082701	cont_HY	70	MaxLik	0.0617733939914787	0.0298888567442612	0.0387558267427132	0.2	NA	eqtlgen
MTOR	P42345	ENSG00000198793	cont_HY	22	IVW	0.0597980210883594	0.0425207207925713	0.159627162199384	0.2	0.79813581099692	eqtlgen
MTOR	P42345	ENSG00000198793	cont_HY	22	Egger	0.0419998837327431	0.0476239554942462	0.377827282868052	0.2	NA	eqtlgen
MTOR	P42345	ENSG00000198793	cont_HY	22	MaxLik	0.0601430511188639	0.0431533136827857	0.163406271192952	0.2	NA	eqtlgen
NFKB1	P19838	ENSG00000109320	cont_HY	22	IVW	-0.0346778630221699	0.0408895997962948	0.396390542374172	0.2	0.889693084683669	eqtlgen
NFKB1	P19838	ENSG00000109320	cont_HY	22	Egger	-0.0430461048400695	0.0540943712572028	0.426171889476646	0.2	NA	eqtlgen
NFKB1	P19838	ENSG00000109320	cont_HY	22	MaxLik	-0.0305112240071942	0.0412380922182704	0.459373041480706	0.2	NA	eqtlgen
MAPK14	Q16539	ENSG00000112062	cont_HY	28	IVW	-0.0163746467811914	0.0542226663814383	0.762660476799477	0.2	0.953325595999346	eqtlgen
MAPK14	Q16539	ENSG00000112062	cont_HY	28	Egger	-0.0352268045946298	0.0626755714736559	0.574081957081203	0.2	NA	eqtlgen
MAPK14	Q16539	ENSG00000112062	cont_HY	28	MaxLik	-0.0119153755976101	0.0560562195317273	0.831669261272489	0.2	NA	eqtlgen
MAPK11	Q15759	ENSG00000185386	cont_HY	3	IVW	-0.0184676624382823	0.10068680473168	0.85447090994384	0.2	0.958014385223968	eqtlgen
MAPK11	Q15759	ENSG00000185386	cont_HY	3	Egger	-0.121888281103516	0.543753182760431	0.82263199457437	0.2	NA	eqtlgen
MAPK11	Q15759	ENSG00000185386	cont_HY	3	MaxLik	-0.0185559933179715	0.100937621342046	0.85414192104417	0.2	NA	eqtlgen
MAPK12	P53778	ENSG00000188130	cont_HY	4	IVW	-0.0604895471789468	0.104076292237286	0.561103037995301	0.2	0.889693084683669	eqtlgen
MAPK12	P53778	ENSG00000188130	cont_HY	4	Egger	-0.0219342789466604	0.318116588209233	0.94502906816031	0.2	NA	eqtlgen
MAPK12	P53778	ENSG00000188130	cont_HY	4	MaxLik	-0.0610159015899832	0.105460181443367	0.562880603840749	0.2	NA	eqtlgen
MAPK13	O15264	ENSG00000156711	cont_HY	21	IVW	0.0394509357659322	0.0695894205679068	0.570775355604777	0.2	0.889693084683669	eqtlgen
MAPK13	O15264	ENSG00000156711	cont_HY	21	Egger	0.0228039313306532	0.0972255555552823	0.814560597736893	0.2	NA	eqtlgen
MAPK13	O15264	ENSG00000156711	cont_HY	21	MaxLik	0.0595793612380721	0.072429192782757	0.410742510294041	0.2	NA	eqtlgen
AKT1	P31749	ENSG00000142208	cont_HY	43	IVW	-0.0154027104654097	0.0288274207097566	0.593128723122446	0.2	0.889693084683669	eqtlgen
AKT1	P31749	ENSG00000142208	cont_HY	43	Egger	0.00488359153977389	0.0313828637812642	0.876337827130616	0.2	NA	eqtlgen
AKT1	P31749	ENSG00000142208	cont_HY	43	MaxLik	-0.0141652435869835	0.0292544383608491	0.628238005271036	0.2	NA	eqtlgen
AKT2	P31751	ENSG00000105221	cont_HY	4	IVW	0.00725847664695766	0.0950815257010615	0.939148996743959	0.2	0.958014385223968	eqtlgen
AKT2	P31751	ENSG00000105221	cont_HY	4	Egger	0.144956856521499	0.437867650363308	0.740605388502261	0.2	NA	eqtlgen
AKT2	P31751	ENSG00000105221	cont_HY	4	MaxLik	0.007311501671951	0.0954294311736082	0.938928360178221	0.2	NA	eqtlgen
AKT3	Q9Y243	ENSG00000117020	cont_HY	9	IVW	0.055193647690341	0.0857992224254702	0.520036957804003	0.2	0.889693084683669	eqtlgen
AKT3	Q9Y243	ENSG00000117020	cont_HY	9	Egger	0.0199129233252488	0.162376902112315	0.902396957281094	0.2	NA	eqtlgen
AKT3	Q9Y243	ENSG00000117020	cont_HY	9	MaxLik	0.0563657864645688	0.0867930488374156	0.516062140359622	0.2	NA	eqtlgen
TLR4	O00206	ENSG00000136869	cont_MMSE	141	IVW	-0.0735847371957694	0.0870934085949596	0.398169775769218	0.2	0.924091179970623	eqtlgen
TLR4	O00206	ENSG00000136869	cont_MMSE	141	Egger	-0.113210798648664	0.0897572819589878	0.207201026331734	0.2	NA	eqtlgen
TLR4	O00206	ENSG00000136869	cont_MMSE	141	MaxLik	-0.0726951857832612	0.0881243549121104	0.409419311393789	0.2	NA	eqtlgen
IRS1	P35568	ENSG00000169047	cont_MMSE	35	IVW	-0.0797797096214329	0.172390178759962	0.643517981990388	0.2	0.924091179970623	eqtlgen
IRS1	P35568	ENSG00000169047	cont_MMSE	35	Egger	-0.0833979959569252	0.262281232331169	0.750506442479974	0.2	NA	eqtlgen
IRS1	P35568	ENSG00000169047	cont_MMSE	35	MaxLik	-0.0807820275353902	0.173269541667097	0.641056788259271	0.2	NA	eqtlgen
DPP4	P27487	ENSG00000197635	cont_MMSE	13	IVW	0.185183801658033	0.339355653109724	0.585277395255014	0.2	0.924091179970623	eqtlgen
DPP4	P27487	ENSG00000197635	cont_MMSE	13	Egger	0.396944987695528	0.488738159281961	0.416686441071679	0.2	NA	eqtlgen
DPP4	P27487	ENSG00000197635	cont_MMSE	13	MaxLik	0.184040910660665	0.343395348664825	0.591996783048576	0.2	NA	eqtlgen
FOXO1	Q12778	ENSG00000150907	cont_MMSE	12	IVW	-0.425443567465031	0.443640375022676	0.337567321069532	0.2	0.924091179970623	eqtlgen
FOXO1	Q12778	ENSG00000150907	cont_MMSE	12	Egger	-0.539289641612543	1.28587091637397	0.67492644988017	0.2	NA	eqtlgen
FOXO1	Q12778	ENSG00000150907	cont_MMSE	12	MaxLik	-0.275394235907323	0.44669612036285	0.537555594856666	0.2	NA	eqtlgen
GLP1R	P43220	ENSG00000112164	cont_MMSE	8	IVW	0.197789657687984	0.439844975109984	0.652940916894084	0.2	0.924091179970623	eqtlgen
GLP1R	P43220	ENSG00000112164	cont_MMSE	8	Egger	0.747059327033638	0.994199421372204	0.452401141585245	0.2	NA	eqtlgen
GLP1R	P43220	ENSG00000112164	cont_MMSE	8	MaxLik	0.208664450229982	0.445663200024647	0.639633646140152	0.2	NA	eqtlgen
GSK3B	P49841	ENSG00000082701	cont_MMSE	69	IVW	-0.10477073803599	0.16413748018645	0.523271336467065	0.2	0.924091179970623	eqtlgen
GSK3B	P49841	ENSG00000082701	cont_MMSE	69	Egger	-0.153438996377857	0.170631291543156	0.36852323512929	0.2	NA	eqtlgen
GSK3B	P49841	ENSG00000082701	cont_MMSE	69	MaxLik	-0.093794963031793	0.167646858035353	0.575834588414631	0.2	NA	eqtlgen
MTOR	P42345	ENSG00000198793	cont_MMSE	22	IVW	0.0216908973703132	0.227650500083445	0.924091179970623	0.2	0.924091179970623	eqtlgen
MTOR	P42345	ENSG00000198793	cont_MMSE	22	Egger	0.113457824733779	0.252431646733034	0.65310015186357	0.2	NA	eqtlgen
MTOR	P42345	ENSG00000198793	cont_MMSE	22	MaxLik	0.0223493286954473	0.231503397494418	0.923091738761948	0.2	NA	eqtlgen
NFKB1	P19838	ENSG00000109320	cont_MMSE	22	IVW	-0.348351756501551	0.201585885197297	0.083978133309962	0.2	0.924091179970623	eqtlgen
NFKB1	P19838	ENSG00000109320	cont_MMSE	22	Egger	-0.55433039268187	0.277601049469252	0.0458404087477784	0.2	NA	eqtlgen
NFKB1	P19838	ENSG00000109320	cont_MMSE	22	MaxLik	-0.371037484691207	0.203360487072053	0.0680718550495714	0.2	NA	eqtlgen
MAPK14	Q16539	ENSG00000112062	cont_MMSE	29	IVW	0.307058660188947	0.225254010430407	0.172830127555813	0.2	0.924091179970623	eqtlgen
MAPK14	Q16539	ENSG00000112062	cont_MMSE	29	Egger	0.281227255831172	0.329430467163541	0.393283909144134	0.2	NA	eqtlgen
MAPK14	Q16539	ENSG00000112062	cont_MMSE	29	MaxLik	0.312546633407906	0.228630398832798	0.171613134153312	0.2	NA	eqtlgen
MAPK11	Q15759	ENSG00000185386	cont_MMSE	3	IVW	-0.0838593929823697	0.508860936083625	0.869102779616321	0.2	0.924091179970623	eqtlgen
MAPK11	Q15759	ENSG00000185386	cont_MMSE	3	Egger	0.202346144915489	3.11811711217712	0.948258639637862	0.2	NA	eqtlgen
MAPK11	Q15759	ENSG00000185386	cont_MMSE	3	MaxLik	-0.0840969298133868	0.509708367587429	0.868951627198469	0.2	NA	eqtlgen
MAPK12	P53778	ENSG00000188130	cont_MMSE	3	IVW	0.222877616881499	0.519807793234018	0.668091132007012	0.2	0.924091179970623	eqtlgen
MAPK12	P53778	ENSG00000188130	cont_MMSE	3	Egger	0.660366535052559	1.09472771390496	0.5463593772241	0.2	NA	eqtlgen
MAPK12	P53778	ENSG00000188130	cont_MMSE	3	MaxLik	0.226759782003941	0.522144922047274	0.664081391392876	0.2	NA	eqtlgen
MAPK13	O15264	ENSG00000156711	cont_MMSE	22	IVW	0.128375630915834	0.344915958701684	0.709748454941623	0.2	0.924091179970623	eqtlgen
MAPK13	O15264	ENSG00000156711	cont_MMSE	22	Egger	0.524035606251414	0.457075793457605	0.251589947558226	0.2	NA	eqtlgen
MAPK13	O15264	ENSG00000156711	cont_MMSE	22	MaxLik	0.166443627308115	0.357506458589743	0.641524631726393	0.2	NA	eqtlgen
AKT1	P31749	ENSG00000142208	cont_MMSE	38	IVW	-0.0298927476657718	0.136154936133414	0.826222027639123	0.2	0.924091179970623	eqtlgen
AKT1	P31749	ENSG00000142208	cont_MMSE	38	Egger	-0.0749405872891999	0.158331092015544	0.635987982388389	0.2	NA	eqtlgen
AKT1	P31749	ENSG00000142208	cont_MMSE	38	MaxLik	-0.0345622804999575	0.137500002116874	0.801534216379796	0.2	NA	eqtlgen
AKT2	P31751	ENSG00000105221	cont_MMSE	4	IVW	-0.0629580392755918	0.471917649877714	0.893869965728487	0.2	0.924091179970623	eqtlgen
AKT2	P31751	ENSG00000105221	cont_MMSE	4	Egger	0.0412919079431305	1.35839651875701	0.975750009430278	0.2	NA	eqtlgen
AKT2	P31751	ENSG00000105221	cont_MMSE	4	MaxLik	-0.0633935128777437	0.473702201340551	0.893540430718444	0.2	NA	eqtlgen
AKT3	Q9Y243	ENSG00000117020	cont_MMSE	10	IVW	0.146445734163458	0.491500150553313	0.765736256415612	0.2	0.924091179970623	eqtlgen
AKT3	Q9Y243	ENSG00000117020	cont_MMSE	10	Egger	0.134607844399086	0.730828546110962	0.853868123960396	0.2	NA	eqtlgen
AKT3	Q9Y243	ENSG00000117020	cont_MMSE	10	MaxLik	0.150757310134536	0.505272444535392	0.765422035701765	0.2	NA	eqtlgen
TLR4	O00206	ENSG00000136869	cont_MOCA	13	IVW	0.240245941099072	0.784249567079984	0.759346826538898	0.2	0.911216191846677	eqtlgen
TLR4	O00206	ENSG00000136869	cont_MOCA	13	Egger	1.44810435721946	2.20375004496488	0.511110724709461	0.2	NA	eqtlgen
TLR4	O00206	ENSG00000136869	cont_MOCA	13	MaxLik	0.254500971865898	0.790929401647188	0.747623477146064	0.2	NA	eqtlgen
IRS1	P35568	ENSG00000169047	cont_MOCA	10	IVW	-0.325507694048631	0.68151297569508	0.632917072261946	0.2	0.911216191846677	eqtlgen
IRS1	P35568	ENSG00000169047	cont_MOCA	10	Egger	0.134562361426654	0.937042962256852	0.885813819087198	0.2	NA	eqtlgen
IRS1	P35568	ENSG00000169047	cont_MOCA	10	MaxLik	-0.380289732565613	0.687389941566003	0.580100951406156	0.2	NA	eqtlgen
DPP4	P27487	ENSG00000197635	cont_MOCA	9	IVW	0.0346603671847874	1.1692836630798	0.976352254533346	0.2	0.999131802095703	eqtlgen
DPP4	P27487	ENSG00000197635	cont_MOCA	9	Egger	2.30197026811454	2.63077301714185	0.381564830673891	0.2	NA	eqtlgen
DPP4	P27487	ENSG00000197635	cont_MOCA	9	MaxLik	0.034245765726641	1.1823412334195	0.976893009460239	0.2	NA	eqtlgen
FOXO1	Q12778	ENSG00000150907	cont_MOCA	2	Inverse variance weighted	0.884667018749681	2.46328385748136	0.719489371061668	0.2	0.911216191846677	eqtlgen
GSK3B	P49841	ENSG00000082701	cont_MOCA	51	IVW	-0.242487357308242	0.407517639960311	0.551819914292325	0.2	0.911216191846677	eqtlgen
GSK3B	P49841	ENSG00000082701	cont_MOCA	51	Egger	-0.624209587454057	0.497727865258522	0.209799036587828	0.2	NA	eqtlgen
GSK3B	P49841	ENSG00000082701	cont_MOCA	51	MaxLik	-0.0551601449529807	0.414010767275663	0.894008638777859	0.2	NA	eqtlgen
MTOR	P42345	ENSG00000198793	cont_MOCA	18	IVW	0.179614154585591	0.53972827501419	0.73929562985715	0.2	0.911216191846677	eqtlgen
MTOR	P42345	ENSG00000198793	cont_MOCA	18	Egger	0.00393089105211791	1.08562260137124	0.997110975376372	0.2	NA	eqtlgen
MTOR	P42345	ENSG00000198793	cont_MOCA	18	MaxLik	0.20893039751124	0.543083331316365	0.700451181515753	0.2	NA	eqtlgen
NFKB1	P19838	ENSG00000109320	cont_MOCA	13	IVW	-0.846751590102857	0.688228163959878	0.218571469764252	0.2	0.911216191846677	eqtlgen
NFKB1	P19838	ENSG00000109320	cont_MOCA	13	Egger	-1.10979920266501	0.937903386094627	0.23669951274804	0.2	NA	eqtlgen
NFKB1	P19838	ENSG00000109320	cont_MOCA	13	MaxLik	-0.870278738758856	0.693916976771621	0.209786042924711	0.2	NA	eqtlgen
MAPK14	Q16539	ENSG00000112062	cont_MOCA	25	IVW	0.405904267576985	0.640701000457254	0.526386615463099	0.2	0.911216191846677	eqtlgen
MAPK14	Q16539	ENSG00000112062	cont_MOCA	25	Egger	0.315928546662901	0.907180240978742	0.727649934203374	0.2	NA	eqtlgen
MAPK14	Q16539	ENSG00000112062	cont_MOCA	25	MaxLik	0.413930324381984	0.647045552094384	0.522352295194152	0.2	NA	eqtlgen
MAPK11	Q15759	ENSG00000185386	cont_MOCA	3	IVW	2.59109148949974	1.42370117812938	0.0687637815286496	0.2	0.825165378343795	eqtlgen
MAPK11	Q15759	ENSG00000185386	cont_MOCA	3	Egger	3.31027315983433	30.9269159330584	0.914760938448745	0.2	NA	eqtlgen
MAPK11	Q15759	ENSG00000185386	cont_MOCA	3	MaxLik	2.59382842268406	1.45387927700687	0.0744116185013219	0.2	NA	eqtlgen
MAPK12	P53778	ENSG00000188130	cont_MOCA	4	IVW	1.46663647621114	1.73015942992166	0.396611400326832	0.2	0.911216191846677	eqtlgen
MAPK12	P53778	ENSG00000188130	cont_MOCA	4	Egger	4.11239082492874	13.2332520816608	0.755981620693646	0.2	NA	eqtlgen
MAPK12	P53778	ENSG00000188130	cont_MOCA	4	MaxLik	1.53951827235854	1.7280353748954	0.372979232117167	0.2	NA	eqtlgen
MAPK13	O15264	ENSG00000156711	cont_MOCA	21	IVW	-0.482229589046901	0.794856369670794	0.544058181208308	0.2	0.911216191846677	eqtlgen
MAPK13	O15264	ENSG00000156711	cont_MOCA	21	Egger	-0.78359352057964	1.51553981823181	0.605128783059962	0.2	NA	eqtlgen
MAPK13	O15264	ENSG00000156711	cont_MOCA	21	MaxLik	-0.41021184611353	0.807556222911978	0.611476543335624	0.2	NA	eqtlgen
AKT1	P31749	ENSG00000142208	cont_MOCA	16	IVW	0.000472543480504743	0.434273189481224	0.999131802095703	0.2	0.999131802095703	eqtlgen
AKT1	P31749	ENSG00000142208	cont_MOCA	16	Egger	0.299393952612446	0.460938095302214	0.515994696303901	0.2	NA	eqtlgen
AKT1	P31749	ENSG00000142208	cont_MOCA	16	MaxLik	-0.0170956269071699	0.438838181461893	0.968925020655168	0.2	NA	eqtlgen
TLR4	O00206	ENSG00000136869	cont_SEADL	136	IVW	0.194829330632213	0.594172325507829	0.742986987281307	0.2	0.856963723783607	eqtlgen
TLR4	O00206	ENSG00000136869	cont_SEADL	136	Egger	0.109373882766842	0.585891382943086	0.85191196717437	0.2	NA	eqtlgen
TLR4	O00206	ENSG00000136869	cont_SEADL	136	MaxLik	0.244114323641848	0.604523994996495	0.686350630681947	0.2	NA	eqtlgen
IRS1	P35568	ENSG00000169047	cont_SEADL	37	IVW	-0.560848054434454	1.2183814324098	0.645284949283692	0.2	0.856963723783607	eqtlgen
IRS1	P35568	ENSG00000169047	cont_SEADL	37	Egger	-1.13349386774825	1.23521699889623	0.358803408902194	0.2	NA	eqtlgen
IRS1	P35568	ENSG00000169047	cont_SEADL	37	MaxLik	-0.513152112880597	1.24500011863705	0.68021458059108	0.2	NA	eqtlgen
DPP4	P27487	ENSG00000197635	cont_SEADL	14	IVW	-0.841343219211726	2.18253708060096	0.69987543214669	0.2	0.856963723783607	eqtlgen
DPP4	P27487	ENSG00000197635	cont_SEADL	14	Egger	-1.43959350582076	2.81978582880928	0.609678154253915	0.2	NA	eqtlgen
DPP4	P27487	ENSG00000197635	cont_SEADL	14	MaxLik	-0.821031643514708	2.21494881421919	0.710877766055245	0.2	NA	eqtlgen
FOXO1	Q12778	ENSG00000150907	cont_SEADL	14	IVW	-1.8662461015742	2.94616157121555	0.526439810385659	0.2	0.856963723783607	eqtlgen
FOXO1	Q12778	ENSG00000150907	cont_SEADL	14	Egger	-5.21044380524461	6.15970138287289	0.397612843333205	0.2	NA	eqtlgen
FOXO1	Q12778	ENSG00000150907	cont_SEADL	14	MaxLik	-2.09218246098133	3.04440401088656	0.491942625926151	0.2	NA	eqtlgen
GLP1R	P43220	ENSG00000112164	cont_SEADL	9	IVW	1.52084872526632	2.52787352231745	0.54741935438964	0.2	0.856963723783607	eqtlgen
GLP1R	P43220	ENSG00000112164	cont_SEADL	9	Egger	2.28680731151198	5.15988541622284	0.65762863462228	0.2	NA	eqtlgen
GLP1R	P43220	ENSG00000112164	cont_SEADL	9	MaxLik	1.5750064428556	2.57274180803772	0.54041215075595	0.2	NA	eqtlgen
GSK3B	P49841	ENSG00000082701	cont_SEADL	68	IVW	-1.01636838586247	0.853065018821444	0.233484301584427	0.2	0.856963723783607	eqtlgen
GSK3B	P49841	ENSG00000082701	cont_SEADL	68	Egger	-1.23009509405195	0.92410062367243	0.183147296286376	0.2	NA	eqtlgen
GSK3B	P49841	ENSG00000082701	cont_SEADL	68	MaxLik	-0.244913725411825	0.878728226782891	0.780464434331563	0.2	NA	eqtlgen
MTOR	P42345	ENSG00000198793	cont_SEADL	21	IVW	-0.230796507761352	1.05389444810462	0.826654760820203	0.2	0.856963723783607	eqtlgen
MTOR	P42345	ENSG00000198793	cont_SEADL	21	Egger	0.554171029932097	1.41508065967284	0.695340500615741	0.2	NA	eqtlgen
MTOR	P42345	ENSG00000198793	cont_SEADL	21	MaxLik	-0.217593328594463	1.06822630673595	0.8385911393009	0.2	NA	eqtlgen
NFKB1	P19838	ENSG00000109320	cont_SEADL	22	IVW	0.202941098015165	1.12594583021675	0.856963723783607	0.2	0.856963723783607	eqtlgen
NFKB1	P19838	ENSG00000109320	cont_SEADL	22	Egger	0.833007178662076	1.56706280202856	0.595022253680946	0.2	NA	eqtlgen
NFKB1	P19838	ENSG00000109320	cont_SEADL	22	MaxLik	0.20824227314658	1.1356512551472	0.854509162372231	0.2	NA	eqtlgen
MAPK14	Q16539	ENSG00000112062	cont_SEADL	29	IVW	-0.719936423634378	1.32985012936061	0.588254933883787	0.2	0.856963723783607	eqtlgen
MAPK14	Q16539	ENSG00000112062	cont_SEADL	29	Egger	0.868711985013013	1.50421971274022	0.563590469347743	0.2	NA	eqtlgen
MAPK14	Q16539	ENSG00000112062	cont_SEADL	29	MaxLik	-0.770730654884258	1.35659125063348	0.56994145944928	0.2	NA	eqtlgen
MAPK12	P53778	ENSG00000188130	cont_SEADL	4	IVW	1.12092920984814	2.91635544457138	0.700711940179236	0.2	0.856963723783607	eqtlgen
MAPK12	P53778	ENSG00000188130	cont_SEADL	4	Egger	-0.575745646251025	3.93885384031686	0.883786510210539	0.2	NA	eqtlgen
MAPK12	P53778	ENSG00000188130	cont_SEADL	4	MaxLik	1.16108124580847	2.99167128986585	0.697938663432533	0.2	NA	eqtlgen
MAPK13	O15264	ENSG00000156711	cont_SEADL	22	IVW	-3.51143554328318	1.50560006345292	0.0196875503548576	0.2	0.275625704968006	eqtlgen
MAPK13	O15264	ENSG00000156711	cont_SEADL	22	Egger	-0.833778832179224	2.51778669838094	0.740527055635063	0.2	NA	eqtlgen
MAPK13	O15264	ENSG00000156711	cont_SEADL	22	MaxLik	-4.04931085140404	1.55768717628568	0.00933416871537869	0.2	NA	eqtlgen
AKT1	P31749	ENSG00000142208	cont_SEADL	39	IVW	-0.796291476256579	0.749324140884712	0.287927276419501	0.2	0.856963723783607	eqtlgen
AKT1	P31749	ENSG00000142208	cont_SEADL	39	Egger	-1.08594548864402	0.98493063865777	0.270218128545803	0.2	NA	eqtlgen
AKT1	P31749	ENSG00000142208	cont_SEADL	39	MaxLik	-0.811507009224628	0.755424641271455	0.282715340879982	0.2	NA	eqtlgen
AKT2	P31751	ENSG00000105221	cont_SEADL	4	IVW	1.19630898349677	2.65672123965595	0.652497555759724	0.2	0.856963723783607	eqtlgen
AKT2	P31751	ENSG00000105221	cont_SEADL	4	Egger	-0.994876486396207	17.9718538587707	0.955853672308816	0.2	NA	eqtlgen
AKT2	P31751	ENSG00000105221	cont_SEADL	4	MaxLik	1.20049960189167	2.66417563904003	0.652271898061877	0.2	NA	eqtlgen
AKT3	Q9Y243	ENSG00000117020	cont_SEADL	10	IVW	-2.41123191663909	2.31424903102272	0.297454868244785	0.2	0.856963723783607	eqtlgen
AKT3	Q9Y243	ENSG00000117020	cont_SEADL	10	Egger	-4.28187574585681	4.99473679538046	0.391291510081897	0.2	NA	eqtlgen
AKT3	Q9Y243	ENSG00000117020	cont_SEADL	10	MaxLik	-2.63549240673401	2.334083890949	0.258841504381872	0.2	NA	eqtlgen
TLR4	O00206	ENSG00000136869	cont_UPDRS_scaled	139	IVW	0.0601975851936544	0.060991664662158	0.323652186086875	0.2	0.498205472225645	eqtlgen
TLR4	O00206	ENSG00000136869	cont_UPDRS_scaled	139	Egger	0.0329897985767057	0.0612597318296564	0.590215760210502	0.2	NA	eqtlgen
TLR4	O00206	ENSG00000136869	cont_UPDRS_scaled	139	MaxLik	0.062793663427919	0.0617614382314482	0.309289931228913	0.2	NA	eqtlgen
IRS1	P35568	ENSG00000169047	cont_UPDRS_scaled	34	IVW	0.14977819317082	0.117413196835776	0.202079124320891	0.2	0.410106926906573	eqtlgen
IRS1	P35568	ENSG00000169047	cont_UPDRS_scaled	34	Egger	0.287150223806278	0.137988055922774	0.037435843399249	0.2	NA	eqtlgen
IRS1	P35568	ENSG00000169047	cont_UPDRS_scaled	34	MaxLik	0.165895929145382	0.119152451228888	0.163831644436129	0.2	NA	eqtlgen
DPP4	P27487	ENSG00000197635	cont_UPDRS_scaled	14	IVW	0.0462273119181225	0.240244390033611	0.8474149018708	0.2	0.864601122157527	eqtlgen
DPP4	P27487	ENSG00000197635	cont_UPDRS_scaled	14	Egger	0.0319683141212559	0.335676664725953	0.924127822609841	0.2	NA	eqtlgen
DPP4	P27487	ENSG00000197635	cont_UPDRS_scaled	14	MaxLik	0.0470190455129402	0.243833683818293	0.847090192614503	0.2	NA	eqtlgen
FOXO1	Q12778	ENSG00000150907	cont_UPDRS_scaled	13	IVW	-0.202623194699589	0.284915363664063	0.476979036767874	0.2	0.596223795959843	eqtlgen
FOXO1	Q12778	ENSG00000150907	cont_UPDRS_scaled	13	Egger	-0.41249677836185	0.565856213095751	0.466015068280368	0.2	NA	eqtlgen
FOXO1	Q12778	ENSG00000150907	cont_UPDRS_scaled	13	MaxLik	-0.200848560439122	0.290022590214601	0.488606249693185	0.2	NA	eqtlgen
GLP1R	P43220	ENSG00000112164	cont_UPDRS_scaled	8	IVW	-0.273816987094052	0.222628288002068	0.218723694350172	0.2	0.410106926906573	eqtlgen
GLP1R	P43220	ENSG00000112164	cont_UPDRS_scaled	8	Egger	-0.414059657131667	0.305559496445319	0.1753898861569	0.2	NA	eqtlgen
GLP1R	P43220	ENSG00000112164	cont_UPDRS_scaled	8	MaxLik	-0.282624664541096	0.228369392972364	0.215873018017319	0.2	NA	eqtlgen
GSK3B	P49841	ENSG00000082701	cont_UPDRS_scaled	69	IVW	0.168506619267107	0.0732607002898677	0.0214428007381313	0.2	0.160821005535985	eqtlgen
GSK3B	P49841	ENSG00000082701	cont_UPDRS_scaled	69	Egger	0.150113527635577	0.0887609888656873	0.0907965820632564	0.2	NA	eqtlgen
GSK3B	P49841	ENSG00000082701	cont_UPDRS_scaled	69	MaxLik	0.17114669000526	0.0740083825643165	0.0207484307788904	0.2	NA	eqtlgen
MTOR	P42345	ENSG00000198793	cont_UPDRS_scaled	22	IVW	0.0772402809686524	0.105842350133382	0.465532465217145	0.2	0.596223795959843	eqtlgen
MTOR	P42345	ENSG00000198793	cont_UPDRS_scaled	22	Egger	0.0647333379475791	0.135084796587185	0.631792650126933	0.2	NA	eqtlgen
MTOR	P42345	ENSG00000198793	cont_UPDRS_scaled	22	MaxLik	0.0776979117033675	0.10685530411966	0.467145093398181	0.2	NA	eqtlgen
NFKB1	P19838	ENSG00000109320	cont_UPDRS_scaled	23	IVW	-0.0694027293722227	0.117091632893598	0.553367544158154	0.2	0.638501012490178	eqtlgen
NFKB1	P19838	ENSG00000109320	cont_UPDRS_scaled	23	Egger	-0.0533408408010785	0.137962013988208	0.699026992975619	0.2	NA	eqtlgen
NFKB1	P19838	ENSG00000109320	cont_UPDRS_scaled	23	MaxLik	-0.0702460600852916	0.118438680509975	0.553113785935759	0.2	NA	eqtlgen
MAPK14	Q16539	ENSG00000112062	cont_UPDRS_scaled	28	IVW	0.129329666693989	0.133354508950214	0.332136981483763	0.2	0.498205472225645	eqtlgen
MAPK14	Q16539	ENSG00000112062	cont_UPDRS_scaled	28	Egger	-0.0440477496792352	0.15177000332288	0.771642597204554	0.2	NA	eqtlgen
MAPK14	Q16539	ENSG00000112062	cont_UPDRS_scaled	28	MaxLik	0.210169120793287	0.138087371684014	0.128008824677914	0.2	NA	eqtlgen
MAPK11	Q15759	ENSG00000185386	cont_UPDRS_scaled	3	IVW	-0.449307251708112	0.271748929296673	0.0982513000626686	0.2	0.368442375235007	eqtlgen
MAPK11	Q15759	ENSG00000185386	cont_UPDRS_scaled	3	Egger	0.225976788553665	1.28550944794239	0.860460709077359	0.2	NA	eqtlgen
MAPK11	Q15759	ENSG00000185386	cont_UPDRS_scaled	3	MaxLik	-0.455860986641841	0.278127058973039	0.101205220023427	0.2	NA	eqtlgen
MAPK12	P53778	ENSG00000188130	cont_UPDRS_scaled	4	IVW	-0.804192874453422	0.288806188184904	0.00536034278735017	0.2	0.0804051418102525	eqtlgen
MAPK12	P53778	ENSG00000188130	cont_UPDRS_scaled	4	Egger	-0.880759922047489	0.737379239415399	0.2323034252988	0.2	NA	eqtlgen
MAPK12	P53778	ENSG00000188130	cont_UPDRS_scaled	4	MaxLik	-0.806816326445316	0.316784147239226	0.0108685770600672	0.2	NA	eqtlgen
MAPK13	O15264	ENSG00000156711	cont_UPDRS_scaled	19	IVW	0.368129596409235	0.196398272351817	0.0608748403531191	0.2	0.304374201765595	eqtlgen
MAPK13	O15264	ENSG00000156711	cont_UPDRS_scaled	19	Egger	-0.107348730610916	0.247988155151643	0.665103069537873	0.2	NA	eqtlgen
MAPK13	O15264	ENSG00000156711	cont_UPDRS_scaled	19	MaxLik	0.466777887852628	0.207008403105301	0.0241412320765726	0.2	NA	eqtlgen
AKT1	P31749	ENSG00000142208	cont_UPDRS_scaled	40	IVW	-0.0947275288401328	0.0761842592840608	0.213720369514753	0.2	0.410106926906573	eqtlgen
AKT1	P31749	ENSG00000142208	cont_UPDRS_scaled	40	Egger	-0.0728857240694226	0.0945432490057694	0.440751576988246	0.2	NA	eqtlgen
AKT1	P31749	ENSG00000142208	cont_UPDRS_scaled	40	MaxLik	-0.0904209563468998	0.0767152427937616	0.238534792751005	0.2	NA	eqtlgen
AKT2	P31751	ENSG00000105221	cont_UPDRS_scaled	4	IVW	-0.0482793997144948	0.283130243834346	0.864601122157527	0.2	0.864601122157527	eqtlgen
AKT2	P31751	ENSG00000105221	cont_UPDRS_scaled	4	Egger	-0.486910979017312	3.1407048418311	0.876795782199301	0.2	NA	eqtlgen
AKT2	P31751	ENSG00000105221	cont_UPDRS_scaled	4	MaxLik	-0.0485467703173121	0.283789766899966	0.864171897387808	0.2	NA	eqtlgen
AKT3	Q9Y243	ENSG00000117020	cont_UPDRS_scaled	10	IVW	0.365916012625113	0.290437673042568	0.207713403534184	0.2	0.410106926906573	eqtlgen
AKT3	Q9Y243	ENSG00000117020	cont_UPDRS_scaled	10	Egger	1.04706392092053	0.417088273628308	0.0120589953647494	0.2	NA	eqtlgen
AKT3	Q9Y243	ENSG00000117020	cont_UPDRS_scaled	10	MaxLik	0.386695440937632	0.30083063058927	0.19864354542566	0.2	NA	eqtlgen
TLR4	O00206	ENSG00000136869	cont_UPDRS1_scaled	140	IVW	-0.023876692232541	0.101688245201411	0.814361736914082	0.2	0.962427507262097	eqtlgen
TLR4	O00206	ENSG00000136869	cont_UPDRS1_scaled	140	Egger	-0.0497313822588636	0.10140395216353	0.623830754599493	0.2	NA	eqtlgen
TLR4	O00206	ENSG00000136869	cont_UPDRS1_scaled	140	MaxLik	-0.0272523482897882	0.103354881331618	0.79202849740298	0.2	NA	eqtlgen
IRS1	P35568	ENSG00000169047	cont_UPDRS1_scaled	37	IVW	0.195808463866605	0.187257670924855	0.295716538005957	0.2	0.827781250582417	eqtlgen
IRS1	P35568	ENSG00000169047	cont_UPDRS1_scaled	37	Egger	0.11396694469724	0.208496902383166	0.584645204812857	0.2	NA	eqtlgen
IRS1	P35568	ENSG00000169047	cont_UPDRS1_scaled	37	MaxLik	0.19886703052842	0.189594675102064	0.294221290921554	0.2	NA	eqtlgen
FOXO1	Q12778	ENSG00000150907	cont_UPDRS1_scaled	12	IVW	0.0182666829569406	0.423565043501053	0.965601061784509	0.2	0.965601061784509	eqtlgen
FOXO1	Q12778	ENSG00000150907	cont_UPDRS1_scaled	12	Egger	0.674334418977679	1.13503033223632	0.552437630595833	0.2	NA	eqtlgen
FOXO1	Q12778	ENSG00000150907	cont_UPDRS1_scaled	12	MaxLik	0.0094178476918099	0.430629826969558	0.982551704899189	0.2	NA	eqtlgen
GLP1R	P43220	ENSG00000112164	cont_UPDRS1_scaled	9	IVW	0.432013420775395	0.308606802441059	0.161548353338668	0.2	0.827781250582417	eqtlgen
GLP1R	P43220	ENSG00000112164	cont_UPDRS1_scaled	9	Egger	0.697427040096835	0.482575711835943	0.148396699806667	0.2	NA	eqtlgen
GLP1R	P43220	ENSG00000112164	cont_UPDRS1_scaled	9	MaxLik	0.449067118731567	0.316747468781509	0.156265246653245	0.2	NA	eqtlgen
GSK3B	P49841	ENSG00000082701	cont_UPDRS1_scaled	65	IVW	0.0621153602806959	0.0908574598138919	0.494191630189187	0.2	0.827781250582417	eqtlgen
GSK3B	P49841	ENSG00000082701	cont_UPDRS1_scaled	65	Egger	0.0362413143759569	0.111994742934768	0.746242134928885	0.2	NA	eqtlgen
GSK3B	P49841	ENSG00000082701	cont_UPDRS1_scaled	65	MaxLik	0.0632730637684696	0.0918582061058462	0.490941383663867	0.2	NA	eqtlgen
MTOR	P42345	ENSG00000198793	cont_UPDRS1_scaled	21	IVW	0.167104622036111	0.133741805042064	0.211498005636561	0.2	0.827781250582417	eqtlgen
MTOR	P42345	ENSG00000198793	cont_UPDRS1_scaled	21	Egger	0.208102563886628	0.1565438384362	0.183730393163344	0.2	NA	eqtlgen
MTOR	P42345	ENSG00000198793	cont_UPDRS1_scaled	21	MaxLik	0.17805828301111	0.135498686035933	0.188813895890438	0.2	NA	eqtlgen
NFKB1	P19838	ENSG00000109320	cont_UPDRS1_scaled	22	IVW	-0.133810239095798	0.147222941887776	0.363405397962252	0.2	0.827781250582417	eqtlgen
NFKB1	P19838	ENSG00000109320	cont_UPDRS1_scaled	22	Egger	-0.030496579874565	0.179801440657767	0.865314856330826	0.2	NA	eqtlgen
NFKB1	P19838	ENSG00000109320	cont_UPDRS1_scaled	22	MaxLik	-0.140864070123201	0.148702115087608	0.343490875981915	0.2	NA	eqtlgen
MAPK14	Q16539	ENSG00000112062	cont_UPDRS1_scaled	25	IVW	0.0939975608825117	0.149037906361028	0.528239536612939	0.2	0.827781250582417	eqtlgen
MAPK14	Q16539	ENSG00000112062	cont_UPDRS1_scaled	25	Egger	-0.0842190140441432	0.194296875784342	0.664684020350961	0.2	NA	eqtlgen
MAPK14	Q16539	ENSG00000112062	cont_UPDRS1_scaled	25	MaxLik	0.178648102268039	0.15210223626017	0.240184216867749	0.2	NA	eqtlgen
MAPK11	Q15759	ENSG00000185386	cont_UPDRS1_scaled	2	Inverse variance weighted	0.0166129196405116	0.33086194915122	0.959954221044077	0.2	0.965601061784509	eqtlgen
MAPK12	P53778	ENSG00000188130	cont_UPDRS1_scaled	4	IVW	-0.66478361613274	0.361945699048259	0.0662550315861173	0.2	0.827781250582417	eqtlgen
MAPK12	P53778	ENSG00000188130	cont_UPDRS1_scaled	4	Egger	-0.948355320225169	0.555454102755122	0.0877567643963224	0.2	NA	eqtlgen
MAPK12	P53778	ENSG00000188130	cont_UPDRS1_scaled	4	MaxLik	-0.675692386678496	0.376007428221511	0.0723326482177811	0.2	NA	eqtlgen
MAPK13	O15264	ENSG00000156711	cont_UPDRS1_scaled	17	IVW	0.0605906138210583	0.248531329968558	0.807389847760705	0.2	0.962427507262097	eqtlgen
MAPK13	O15264	ENSG00000156711	cont_UPDRS1_scaled	17	Egger	0.505898378275843	0.354199056192343	0.153208885570402	0.2	NA	eqtlgen
MAPK13	O15264	ENSG00000156711	cont_UPDRS1_scaled	17	MaxLik	0.0677825830863333	0.258348830637157	0.793037391665102	0.2	NA	eqtlgen
AKT1	P31749	ENSG00000142208	cont_UPDRS1_scaled	36	IVW	0.0729573849605328	0.129466738177732	0.573079327326289	0.2	0.827781250582417	eqtlgen
AKT1	P31749	ENSG00000142208	cont_UPDRS1_scaled	36	Egger	0.0790645356072281	0.16893508794022	0.639772252558759	0.2	NA	eqtlgen
AKT1	P31749	ENSG00000142208	cont_UPDRS1_scaled	36	MaxLik	0.133554239565078	0.132029587558524	0.311754312621812	0.2	NA	eqtlgen
AKT2	P31751	ENSG00000105221	cont_UPDRS1_scaled	4	IVW	0.418381274232034	0.552953656869127	0.449271618365219	0.2	0.827781250582417	eqtlgen
AKT2	P31751	ENSG00000105221	cont_UPDRS1_scaled	4	Egger	-1.17658199227469	0.821460195150844	0.152056396954444	0.2	NA	eqtlgen
AKT2	P31751	ENSG00000105221	cont_UPDRS1_scaled	4	MaxLik	0.439072352163685	0.56913130130583	0.440423580468206	0.2	NA	eqtlgen
TLR4	O00206	ENSG00000136869	cont_UPDRS2_scaled	132	IVW	-0.033950265054224	0.111649714380732	0.761068172384902	0.2	0.950714785552677	eqtlgen
TLR4	O00206	ENSG00000136869	cont_UPDRS2_scaled	132	Egger	-0.136704578931242	0.111420539129904	0.219851004022542	0.2	NA	eqtlgen
TLR4	O00206	ENSG00000136869	cont_UPDRS2_scaled	132	MaxLik	-0.0471884185615201	0.113223498353716	0.676844960441578	0.2	NA	eqtlgen
IRS1	P35568	ENSG00000169047	cont_UPDRS2_scaled	37	IVW	-0.215684630571895	0.193820484573888	0.265791686115189	0.2	0.848228314470611	eqtlgen
IRS1	P35568	ENSG00000169047	cont_UPDRS2_scaled	37	Egger	-0.0685917211044717	0.22301010411774	0.758407833016299	0.2	NA	eqtlgen
IRS1	P35568	ENSG00000169047	cont_UPDRS2_scaled	37	MaxLik	-0.224266604664075	0.197590649795459	0.256372737422546	0.2	NA	eqtlgen
DPP4	P27487	ENSG00000197635	cont_UPDRS2_scaled	13	IVW	-0.226142776799369	0.39672934550631	0.568665645709271	0.2	0.950714785552677	eqtlgen
DPP4	P27487	ENSG00000197635	cont_UPDRS2_scaled	13	Egger	0.331753514765611	0.647677010536619	0.608496618926152	0.2	NA	eqtlgen
DPP4	P27487	ENSG00000197635	cont_UPDRS2_scaled	13	MaxLik	-0.242073762797022	0.40553698265668	0.550559761157154	0.2	NA	eqtlgen
GLP1R	P43220	ENSG00000112164	cont_UPDRS2_scaled	9	IVW	-0.074337247550695	0.31752919018043	0.81489838761658	0.2	0.950714785552677	eqtlgen
GLP1R	P43220	ENSG00000112164	cont_UPDRS2_scaled	9	Egger	-0.224604431406598	1.87864561043926	0.904834422469478	0.2	NA	eqtlgen
GLP1R	P43220	ENSG00000112164	cont_UPDRS2_scaled	9	MaxLik	-0.0748260574050064	0.318638259005042	0.814340109546592	0.2	NA	eqtlgen
GSK3B	P49841	ENSG00000082701	cont_UPDRS2_scaled	69	IVW	0.0382193815557365	0.0889259695192455	0.667349314927944	0.2	0.950714785552677	eqtlgen
GSK3B	P49841	ENSG00000082701	cont_UPDRS2_scaled	69	Egger	0.057698692726978	0.113501818805026	0.611207644490239	0.2	NA	eqtlgen
GSK3B	P49841	ENSG00000082701	cont_UPDRS2_scaled	69	MaxLik	0.0371571989318732	0.0897500763096656	0.678868661388536	0.2	NA	eqtlgen
MTOR	P42345	ENSG00000198793	cont_UPDRS2_scaled	20	IVW	0.0733100658742264	0.128640349243212	0.568756435080906	0.2	0.950714785552677	eqtlgen
MTOR	P42345	ENSG00000198793	cont_UPDRS2_scaled	20	Egger	0.0588834538167489	0.159200782095302	0.711480008013148	0.2	NA	eqtlgen
MTOR	P42345	ENSG00000198793	cont_UPDRS2_scaled	20	MaxLik	0.0745538581462731	0.129749692769553	0.565563496020938	0.2	NA	eqtlgen
NFKB1	P19838	ENSG00000109320	cont_UPDRS2_scaled	21	IVW	-0.0541200407483973	0.136393837176816	0.691520540716605	0.2	0.950714785552677	eqtlgen
NFKB1	P19838	ENSG00000109320	cont_UPDRS2_scaled	21	Egger	-0.127016218904214	0.175151939637848	0.468343238188192	0.2	NA	eqtlgen
NFKB1	P19838	ENSG00000109320	cont_UPDRS2_scaled	21	MaxLik	-0.0548507698072792	0.13711022020029	0.68912062366194	0.2	NA	eqtlgen
MAPK14	Q16539	ENSG00000112062	cont_UPDRS2_scaled	27	IVW	0.194506288192882	0.188813202785473	0.302938683739504	0.2	0.848228314470611	eqtlgen
MAPK14	Q16539	ENSG00000112062	cont_UPDRS2_scaled	27	Egger	0.151433129514179	0.209873049009901	0.470573442844534	0.2	NA	eqtlgen
MAPK14	Q16539	ENSG00000112062	cont_UPDRS2_scaled	27	MaxLik	0.250748490658241	0.194733611835192	0.197868263381442	0.2	NA	eqtlgen
MAPK11	Q15759	ENSG00000185386	cont_UPDRS2_scaled	3	IVW	-0.161437272463294	0.330335483306646	0.625049127078207	0.2	0.950714785552677	eqtlgen
MAPK11	Q15759	ENSG00000185386	cont_UPDRS2_scaled	3	Egger	-0.823528904571055	1.87543772105213	0.660579729219738	0.2	NA	eqtlgen
MAPK11	Q15759	ENSG00000185386	cont_UPDRS2_scaled	3	MaxLik	-0.16315258501942	0.332531211431575	0.623682214450538	0.2	NA	eqtlgen
MAPK12	P53778	ENSG00000188130	cont_UPDRS2_scaled	4	IVW	-0.663214230612636	0.363732073406743	0.0682490020486299	0.2	0.477743014340409	eqtlgen
MAPK12	P53778	ENSG00000188130	cont_UPDRS2_scaled	4	Egger	-0.908093829241798	2.038498299791	0.65597872040306	0.2	NA	eqtlgen
MAPK12	P53778	ENSG00000188130	cont_UPDRS2_scaled	4	MaxLik	-0.662316083802148	0.372315759238495	0.0752545815601594	0.2	NA	eqtlgen
MAPK13	O15264	ENSG00000156711	cont_UPDRS2_scaled	21	IVW	0.493975005318276	0.212401438662582	0.0200363251077793	0.2	0.28050855150891	eqtlgen
MAPK13	O15264	ENSG00000156711	cont_UPDRS2_scaled	21	Egger	0.422297127461098	0.313503572369241	0.177972203856491	0.2	NA	eqtlgen
MAPK13	O15264	ENSG00000156711	cont_UPDRS2_scaled	21	MaxLik	0.581896991421256	0.221595360518528	0.00864090504333285	0.2	NA	eqtlgen
AKT1	P31749	ENSG00000142208	cont_UPDRS2_scaled	38	IVW	-0.123987730043255	0.0908104768877028	0.172144297537779	0.2	0.803340055176302	eqtlgen
AKT1	P31749	ENSG00000142208	cont_UPDRS2_scaled	38	Egger	-0.0304799426154644	0.115547674360768	0.791944264201646	0.2	NA	eqtlgen
AKT1	P31749	ENSG00000142208	cont_UPDRS2_scaled	38	MaxLik	-0.126736847869607	0.091585808064466	0.166418343064565	0.2	NA	eqtlgen
AKT2	P31751	ENSG00000105221	cont_UPDRS2_scaled	5	IVW	-0.034449184545464	0.375216186819607	0.926847756984062	0.2	0.976711295433128	eqtlgen
AKT2	P31751	ENSG00000105221	cont_UPDRS2_scaled	5	Egger	-0.497524277223181	1.07603705115465	0.643817990814981	0.2	NA	eqtlgen
AKT2	P31751	ENSG00000105221	cont_UPDRS2_scaled	5	MaxLik	-0.034895345297763	0.377653642827774	0.926379926602231	0.2	NA	eqtlgen
AKT3	Q9Y243	ENSG00000117020	cont_UPDRS2_scaled	10	IVW	0.0101410235160024	0.347388022133564	0.976711295433128	0.2	0.976711295433128	eqtlgen
AKT3	Q9Y243	ENSG00000117020	cont_UPDRS2_scaled	10	Egger	0.83117022645171	0.967830175985422	0.39045219527439	0.2	NA	eqtlgen
AKT3	Q9Y243	ENSG00000117020	cont_UPDRS2_scaled	10	MaxLik	0.03718540694286	0.349490653043965	0.915265897808952	0.2	NA	eqtlgen
TLR4	O00206	ENSG00000136869	cont_UPDRS3_scaled	144	IVW	0.0707498317356707	0.0653427090920254	0.278919312698466	0.2	0.697298281746165	eqtlgen
TLR4	O00206	ENSG00000136869	cont_UPDRS3_scaled	144	Egger	-0.000987532250130203	0.0661300779715615	0.988085490356834	0.2	NA	eqtlgen
TLR4	O00206	ENSG00000136869	cont_UPDRS3_scaled	144	MaxLik	0.0749023698278091	0.0662134830127281	0.257960259072571	0.2	NA	eqtlgen
IRS1	P35568	ENSG00000169047	cont_UPDRS3_scaled	35	IVW	0.0129489310118507	0.130729084069399	0.921097263775312	0.2	0.979456199277697	eqtlgen
IRS1	P35568	ENSG00000169047	cont_UPDRS3_scaled	35	Egger	0.183970255611262	0.140912147694442	0.191699834981059	0.2	NA	eqtlgen
IRS1	P35568	ENSG00000169047	cont_UPDRS3_scaled	35	MaxLik	0.0137926882465722	0.132946540836701	0.917370822846415	0.2	NA	eqtlgen
DPP4	P27487	ENSG00000197635	cont_UPDRS3_scaled	13	IVW	0.00669180221632247	0.259868936877193	0.979456199277697	0.2	0.979456199277697	eqtlgen
DPP4	P27487	ENSG00000197635	cont_UPDRS3_scaled	13	Egger	-0.044204339428635	0.405977914123059	0.913294809487405	0.2	NA	eqtlgen
DPP4	P27487	ENSG00000197635	cont_UPDRS3_scaled	13	MaxLik	0.0117053685804863	0.263774101603444	0.964604302054738	0.2	NA	eqtlgen
FOXO1	Q12778	ENSG00000150907	cont_UPDRS3_scaled	12	IVW	-0.253172406211456	0.314556082707259	0.420902679463748	0.2	0.858104066253728	eqtlgen
FOXO1	Q12778	ENSG00000150907	cont_UPDRS3_scaled	12	Egger	0.170649354596653	0.75104014443148	0.820254733797433	0.2	NA	eqtlgen
FOXO1	Q12778	ENSG00000150907	cont_UPDRS3_scaled	12	MaxLik	-0.273516020931324	0.320594081745729	0.393574085811323	0.2	NA	eqtlgen
GLP1R	P43220	ENSG00000112164	cont_UPDRS3_scaled	8	IVW	-0.0887851692669528	0.294286471275212	0.762883512055805	0.2	0.880250206218236	eqtlgen
GLP1R	P43220	ENSG00000112164	cont_UPDRS3_scaled	8	Egger	-0.0676446634061132	0.33278430712046	0.838924948330242	0.2	NA	eqtlgen
GLP1R	P43220	ENSG00000112164	cont_UPDRS3_scaled	8	MaxLik	-0.0927821298025202	0.301387465713409	0.758196477228169	0.2	NA	eqtlgen
GSK3B	P49841	ENSG00000082701	cont_UPDRS3_scaled	70	IVW	-0.0412401794106377	0.0907637424272746	0.649563668869402	0.2	0.880250206218236	eqtlgen
GSK3B	P49841	ENSG00000082701	cont_UPDRS3_scaled	70	Egger	-0.0717271007989164	0.0967170011688707	0.458318615116256	0.2	NA	eqtlgen
GSK3B	P49841	ENSG00000082701	cont_UPDRS3_scaled	70	MaxLik	-0.0455371688353097	0.0923235370013381	0.62184678691087	0.2	NA	eqtlgen
MTOR	P42345	ENSG00000198793	cont_UPDRS3_scaled	23	IVW	0.0903164098740186	0.138674145123501	0.514862439752237	0.2	0.858104066253728	eqtlgen
MTOR	P42345	ENSG00000198793	cont_UPDRS3_scaled	23	Egger	0.0102375090988714	0.149047414947993	0.945239357422186	0.2	NA	eqtlgen
MTOR	P42345	ENSG00000198793	cont_UPDRS3_scaled	23	MaxLik	0.0876737847400482	0.140888950045836	0.533751195422462	0.2	NA	eqtlgen
NFKB1	P19838	ENSG00000109320	cont_UPDRS3_scaled	22	IVW	0.0406212528722608	0.116652753482559	0.727672193889634	0.2	0.880250206218236	eqtlgen
NFKB1	P19838	ENSG00000109320	cont_UPDRS3_scaled	22	Egger	0.0199498327753541	0.172504530661583	0.907931387216538	0.2	NA	eqtlgen
NFKB1	P19838	ENSG00000109320	cont_UPDRS3_scaled	22	MaxLik	0.0679799627997845	0.117004106618006	0.561237130747277	0.2	NA	eqtlgen
MAPK14	Q16539	ENSG00000112062	cont_UPDRS3_scaled	29	IVW	0.15008847683488	0.122619150086275	0.220944114508566	0.2	0.697298281746165	eqtlgen
MAPK14	Q16539	ENSG00000112062	cont_UPDRS3_scaled	29	Egger	0.108525925546027	0.166744531931021	0.515142364237869	0.2	NA	eqtlgen
MAPK14	Q16539	ENSG00000112062	cont_UPDRS3_scaled	29	MaxLik	0.170533955293031	0.124433782887102	0.170537253480392	0.2	NA	eqtlgen
MAPK11	Q15759	ENSG00000185386	cont_UPDRS3_scaled	3	IVW	-0.206833447225393	0.279174116505215	0.458768531991808	0.2	0.858104066253728	eqtlgen
MAPK11	Q15759	ENSG00000185386	cont_UPDRS3_scaled	3	Egger	-0.244309770559061	0.835491390149771	0.769969747369783	0.2	NA	eqtlgen
MAPK11	Q15759	ENSG00000185386	cont_UPDRS3_scaled	3	MaxLik	-0.210852173904308	0.28260848142852	0.455611314168825	0.2	NA	eqtlgen
MAPK12	P53778	ENSG00000188130	cont_UPDRS3_scaled	4	IVW	-0.416932776203592	0.307199836019102	0.174716472563793	0.2	0.697298281746165	eqtlgen
MAPK12	P53778	ENSG00000188130	cont_UPDRS3_scaled	4	Egger	-0.460882372420772	0.67067753631378	0.49196349721637	0.2	NA	eqtlgen
MAPK12	P53778	ENSG00000188130	cont_UPDRS3_scaled	4	MaxLik	-0.417923950421729	0.312988434460285	0.181788115390158	0.2	NA	eqtlgen
MAPK13	O15264	ENSG00000156711	cont_UPDRS3_scaled	20	IVW	0.174283463137435	0.159462310929192	0.274418147884679	0.2	0.697298281746165	eqtlgen
MAPK13	O15264	ENSG00000156711	cont_UPDRS3_scaled	20	Egger	-0.00396947328492589	0.244787672074395	0.987062082738259	0.2	NA	eqtlgen
MAPK13	O15264	ENSG00000156711	cont_UPDRS3_scaled	20	MaxLik	0.189927700863596	0.163378105485416	0.24503080152472	0.2	NA	eqtlgen
AKT1	P31749	ENSG00000142208	cont_UPDRS3_scaled	41	IVW	-0.148692196808086	0.0912141968170133	0.103071248854037	0.2	0.697298281746165	eqtlgen
AKT1	P31749	ENSG00000142208	cont_UPDRS3_scaled	41	Egger	-0.166127623438861	0.0952498880843854	0.0811374559683227	0.2	NA	eqtlgen
AKT1	P31749	ENSG00000142208	cont_UPDRS3_scaled	41	MaxLik	-0.138993506537835	0.0926300046885657	0.13347882934033	0.2	NA	eqtlgen
AKT2	P31751	ENSG00000105221	cont_UPDRS3_scaled	4	IVW	-0.364724647487117	0.265337402679726	0.169265012252283	0.2	0.697298281746165	eqtlgen
AKT2	P31751	ENSG00000105221	cont_UPDRS3_scaled	4	Egger	-0.543933897343088	0.543365073193156	0.316804156775619	0.2	NA	eqtlgen
AKT2	P31751	ENSG00000105221	cont_UPDRS3_scaled	4	MaxLik	-0.371731215017442	0.269339259393314	0.167537452221479	0.2	NA	eqtlgen
AKT3	Q9Y243	ENSG00000117020	cont_UPDRS3_scaled	10	IVW	0.147218081416375	0.308721703408762	0.633459395191653	0.2	0.880250206218236	eqtlgen
AKT3	Q9Y243	ENSG00000117020	cont_UPDRS3_scaled	10	Egger	0.163607781570438	0.461236194930333	0.722802487499218	0.2	NA	eqtlgen
AKT3	Q9Y243	ENSG00000117020	cont_UPDRS3_scaled	10	MaxLik	0.182040567110951	0.318618786610195	0.567767257475942	0.2	NA	eqtlgen
TLR4	O00206	ENSG00000136869	cont_UPDRS4_scaled	137	IVW	-0.234491920729107	0.087145594207952	0.00712795509732115	0.2	0.0926634162651749	eqtlgen
TLR4	O00206	ENSG00000136869	cont_UPDRS4_scaled	137	Egger	-0.131357317521534	0.110030620443276	0.232546387284849	0.2	NA	eqtlgen
TLR4	O00206	ENSG00000136869	cont_UPDRS4_scaled	137	MaxLik	-0.22548498980687	0.0878648484358545	0.010279855501965	0.2	NA	eqtlgen
IRS1	P35568	ENSG00000169047	cont_UPDRS4_scaled	33	IVW	0.147067262545678	0.210358145933141	0.484472063171764	0.2	0.699792980136992	eqtlgen
IRS1	P35568	ENSG00000169047	cont_UPDRS4_scaled	33	Egger	0.333440368748538	0.253754575660496	0.188837111700912	0.2	NA	eqtlgen
IRS1	P35568	ENSG00000169047	cont_UPDRS4_scaled	33	MaxLik	0.152875242917388	0.214803691781741	0.476652137773571	0.2	NA	eqtlgen
DPP4	P27487	ENSG00000197635	cont_UPDRS4_scaled	13	IVW	0.0996326581841771	0.336853660964034	0.767402445483231	0.2	0.767402445483231	eqtlgen
DPP4	P27487	ENSG00000197635	cont_UPDRS4_scaled	13	Egger	-0.0408693419550781	0.832105666323389	0.960827197372815	0.2	NA	eqtlgen
DPP4	P27487	ENSG00000197635	cont_UPDRS4_scaled	13	MaxLik	0.110618789470805	0.341530413563279	0.746020198214406	0.2	NA	eqtlgen
GLP1R	P43220	ENSG00000112164	cont_UPDRS4_scaled	8	IVW	0.127790867385445	0.268788888861189	0.63447901527658	0.2	0.723187352591487	eqtlgen
GLP1R	P43220	ENSG00000112164	cont_UPDRS4_scaled	8	Egger	0.113881166100415	0.552130621502664	0.836589655344505	0.2	NA	eqtlgen
GLP1R	P43220	ENSG00000112164	cont_UPDRS4_scaled	8	MaxLik	0.135191843592335	0.269867704874591	0.616402095689572	0.2	NA	eqtlgen
GSK3B	P49841	ENSG00000082701	cont_UPDRS4_scaled	66	IVW	0.057275278159953	0.0796295114769779	0.471973343047815	0.2	0.699792980136992	eqtlgen
GSK3B	P49841	ENSG00000082701	cont_UPDRS4_scaled	66	Egger	0.156118754348801	0.0951189765248684	0.10073520370857	0.2	NA	eqtlgen
GSK3B	P49841	ENSG00000082701	cont_UPDRS4_scaled	66	MaxLik	0.0579693270560077	0.0804160632308963	0.470991035908049	0.2	NA	eqtlgen
MTOR	P42345	ENSG00000198793	cont_UPDRS4_scaled	22	IVW	0.18495605019187	0.1152282679517	0.108465770367234	0.2	0.282011002954808	eqtlgen
MTOR	P42345	ENSG00000198793	cont_UPDRS4_scaled	22	Egger	0.267611522639266	0.153526770665066	0.0813172763080048	0.2	NA	eqtlgen
MTOR	P42345	ENSG00000198793	cont_UPDRS4_scaled	22	MaxLik	0.187336263743179	0.11661638195505	0.108179069705328	0.2	NA	eqtlgen
NFKB1	P19838	ENSG00000109320	cont_UPDRS4_scaled	21	IVW	-0.244226807182724	0.12303784524417	0.0471474697606702	0.2	0.213716018294726	eqtlgen
NFKB1	P19838	ENSG00000109320	cont_UPDRS4_scaled	21	Egger	-0.301608130998652	0.155730340862106	0.0527779576594611	0.2	NA	eqtlgen
NFKB1	P19838	ENSG00000109320	cont_UPDRS4_scaled	21	MaxLik	-0.205294073406721	0.124858269749387	0.100131413593172	0.2	NA	eqtlgen
MAPK14	Q16539	ENSG00000112062	cont_UPDRS4_scaled	29	IVW	0.304300370902882	0.158607800234311	0.0550386127089846	0.2	0.213716018294726	eqtlgen
MAPK14	Q16539	ENSG00000112062	cont_UPDRS4_scaled	29	Egger	0.220525870478592	0.170218424844703	0.195131799702454	0.2	NA	eqtlgen
MAPK14	Q16539	ENSG00000112062	cont_UPDRS4_scaled	29	MaxLik	0.380976541368658	0.164777495487593	0.020774014209554	0.2	NA	eqtlgen
MAPK11	Q15759	ENSG00000185386	cont_UPDRS4_scaled	3	IVW	-0.540412921483337	0.29369238654664	0.0657587748599157	0.2	0.213716018294726	eqtlgen
MAPK11	Q15759	ENSG00000185386	cont_UPDRS4_scaled	3	Egger	-0.643955919742462	1.96735013816198	0.743424762821271	0.2	NA	eqtlgen
MAPK11	Q15759	ENSG00000185386	cont_UPDRS4_scaled	3	MaxLik	-0.541732373159223	0.300174683446313	0.0711179251735902	0.2	NA	eqtlgen
MAPK12	P53778	ENSG00000188130	cont_UPDRS4_scaled	4	IVW	-0.135993097285834	0.316629330809009	0.667557556238296	0.2	0.723187352591487	eqtlgen
MAPK12	P53778	ENSG00000188130	cont_UPDRS4_scaled	4	Egger	-0.234479987351773	1.34244617103969	0.861341918597577	0.2	NA	eqtlgen
MAPK12	P53778	ENSG00000188130	cont_UPDRS4_scaled	4	MaxLik	-0.136331793546104	0.316705863345031	0.666855115603975	0.2	NA	eqtlgen
MAPK13	O15264	ENSG00000156711	cont_UPDRS4_scaled	19	IVW	0.107989701077536	0.220327671087885	0.624040305938398	0.2	0.723187352591487	eqtlgen
MAPK13	O15264	ENSG00000156711	cont_UPDRS4_scaled	19	Egger	-0.186451324030162	0.301767051165313	0.536664277567164	0.2	NA	eqtlgen
MAPK13	O15264	ENSG00000156711	cont_UPDRS4_scaled	19	MaxLik	0.22423790929071	0.230518240256654	0.330674784097325	0.2	NA	eqtlgen
AKT1	P31749	ENSG00000142208	cont_UPDRS4_scaled	38	IVW	0.0667334776480887	0.0798106511844519	0.4030719207031	0.2	0.699792980136992	eqtlgen
AKT1	P31749	ENSG00000142208	cont_UPDRS4_scaled	38	Egger	0.0857850627876813	0.0959388790060551	0.371234312460387	0.2	NA	eqtlgen
AKT1	P31749	ENSG00000142208	cont_UPDRS4_scaled	38	MaxLik	0.0657135945683407	0.0800818634140663	0.41188540781271	0.2	NA	eqtlgen
AKT2	P31751	ENSG00000105221	cont_UPDRS4_scaled	4	IVW	0.392601329149219	0.366007121725939	0.283423534184302	0.2	0.614084324065988	eqtlgen
AKT2	P31751	ENSG00000105221	cont_UPDRS4_scaled	4	Egger	0.194284886909294	0.73589605013453	0.791771196739982	0.2	NA	eqtlgen
AKT2	P31751	ENSG00000105221	cont_UPDRS4_scaled	4	MaxLik	0.401875399664648	0.373094049709909	0.281416677855644	0.2	NA	eqtlgen
TLR4	O00206	ENSG00000136869	blauwendraat2019	126	IVW	0.710768884770153	0.246875130340962	0.0039885951127739	0.2	0.0598289266916085	eqtlgen
TLR4	O00206	ENSG00000136869	blauwendraat2019	126	Egger	0.656104481795231	0.249124975902994	0.00844760201200767	0.2	NA	eqtlgen
TLR4	O00206	ENSG00000136869	blauwendraat2019	126	MaxLik	0.640248477027937	0.250321702258161	0.0105366150654114	0.2	NA	eqtlgen
IRS1	P35568	ENSG00000169047	blauwendraat2019	34	IVW	0.303545522575817	0.456487623999664	0.506076761239109	0.2	0.655783666140811	eqtlgen
IRS1	P35568	ENSG00000169047	blauwendraat2019	34	Egger	0.172859261299168	0.483147725194599	0.720510021916107	0.2	NA	eqtlgen
IRS1	P35568	ENSG00000169047	blauwendraat2019	34	MaxLik	0.31019688547399	0.462104793979973	0.502048817507639	0.2	NA	eqtlgen
DPP4	P27487	ENSG00000197635	blauwendraat2019	13	IVW	-0.309134162422099	1.30422672247365	0.812637500582014	0.2	0.870683036337872	eqtlgen
DPP4	P27487	ENSG00000197635	blauwendraat2019	13	Egger	-0.431173429232035	1.34108054870034	0.747822453899305	0.2	NA	eqtlgen
DPP4	P27487	ENSG00000197635	blauwendraat2019	13	MaxLik	-0.328121863454235	1.35070428056486	0.808062336311496	0.2	NA	eqtlgen
FOXO1	Q12778	ENSG00000150907	blauwendraat2019	13	IVW	-0.269260734599324	1.09633794263942	0.805991793276991	0.2	0.870683036337872	eqtlgen
FOXO1	Q12778	ENSG00000150907	blauwendraat2019	13	Egger	0.111589309496836	2.20994513092215	0.959728607995494	0.2	NA	eqtlgen
FOXO1	Q12778	ENSG00000150907	blauwendraat2019	13	MaxLik	-0.400937479956827	1.12295757864906	0.721064056794352	0.2	NA	eqtlgen
GLP1R	P43220	ENSG00000112164	blauwendraat2019	9	IVW	1.39148210733231	1.20494692653254	0.248169142930694	0.2	0.655783666140811	eqtlgen
GLP1R	P43220	ENSG00000112164	blauwendraat2019	9	Egger	1.5294137707298	2.39351662329175	0.522834714594989	0.2	NA	eqtlgen
GLP1R	P43220	ENSG00000112164	blauwendraat2019	9	MaxLik	1.41718528530752	1.2372715398585	0.252038658146038	0.2	NA	eqtlgen
GSK3B	P49841	ENSG00000082701	blauwendraat2019	67	IVW	0.307994411334743	0.41741726422437	0.460601116973239	0.2	0.655783666140811	eqtlgen
GSK3B	P49841	ENSG00000082701	blauwendraat2019	67	Egger	0.460782157248602	0.45498706934494	0.311185886287352	0.2	NA	eqtlgen
GSK3B	P49841	ENSG00000082701	blauwendraat2019	67	MaxLik	0.309887705682223	0.426229776064547	0.467199139554609	0.2	NA	eqtlgen
MTOR	P42345	ENSG00000198793	blauwendraat2019	22	IVW	0.33380995223004	0.524669196413912	0.524626932912649	0.2	0.655783666140811	eqtlgen
MTOR	P42345	ENSG00000198793	blauwendraat2019	22	Egger	-0.144927136716205	0.629301188952538	0.817859805308549	0.2	NA	eqtlgen
MTOR	P42345	ENSG00000198793	blauwendraat2019	22	MaxLik	0.352745831094727	0.531655706371642	0.507019688429555	0.2	NA	eqtlgen
NFKB1	P19838	ENSG00000109320	blauwendraat2019	21	IVW	0.570457697312062	0.561982574717143	0.31006733364873	0.2	0.655783666140811	eqtlgen
NFKB1	P19838	ENSG00000109320	blauwendraat2019	21	Egger	0.592300690237714	0.852607617101746	0.487247607811217	0.2	NA	eqtlgen
NFKB1	P19838	ENSG00000109320	blauwendraat2019	21	MaxLik	0.57552975501983	0.565348023631751	0.30867336057165	0.2	NA	eqtlgen
MAPK14	Q16539	ENSG00000112062	blauwendraat2019	29	IVW	-0.924079694159673	0.553133489720295	0.0947953932820037	0.2	0.50481962777718	eqtlgen
MAPK14	Q16539	ENSG00000112062	blauwendraat2019	29	Egger	-1.33594381255287	0.719465151047428	0.0633315193422732	0.2	NA	eqtlgen
MAPK14	Q16539	ENSG00000112062	blauwendraat2019	29	MaxLik	-0.990131424790329	0.563614937772395	0.0789601638381567	0.2	NA	eqtlgen
MAPK11	Q15759	ENSG00000185386	blauwendraat2019	3	IVW	-0.152961928994576	1.31528124239002	0.907417966710022	0.2	0.907417966710022	eqtlgen
MAPK11	Q15759	ENSG00000185386	blauwendraat2019	3	Egger	1.96515811971133	3.94989935285532	0.618821654286795	0.2	NA	eqtlgen
MAPK11	Q15759	ENSG00000185386	blauwendraat2019	3	MaxLik	-0.156819386647436	1.33228187800265	0.906299532503	0.2	NA	eqtlgen
MAPK12	P53778	ENSG00000188130	blauwendraat2019	3	IVW	-1.6199428847652	2.11614497783886	0.443964329713042	0.2	0.655783666140811	eqtlgen
MAPK12	P53778	ENSG00000188130	blauwendraat2019	3	Egger	-4.15161722118055	10.9835445477933	0.705441592646457	0.2	NA	eqtlgen
MAPK12	P53778	ENSG00000188130	blauwendraat2019	3	MaxLik	-1.63500403613102	2.13608839502367	0.444021694411157	0.2	NA	eqtlgen
MAPK13	O15264	ENSG00000156711	blauwendraat2019	22	IVW	-0.985486805369524	0.894423952209889	0.270543528158705	0.2	0.655783666140811	eqtlgen
MAPK13	O15264	ENSG00000156711	blauwendraat2019	22	Egger	-1.15224162892747	1.18679166887831	0.331604121965315	0.2	NA	eqtlgen
MAPK13	O15264	ENSG00000156711	blauwendraat2019	22	MaxLik	-1.12597635400078	0.930765192774426	0.22638178132293	0.2	NA	eqtlgen
AKT1	P31749	ENSG00000142208	blauwendraat2019	36	IVW	-0.396683653316769	0.459178352219853	0.387643455174795	0.2	0.655783666140811	eqtlgen
AKT1	P31749	ENSG00000142208	blauwendraat2019	36	Egger	0.180181024722985	0.451817642967831	0.690046858349588	0.2	NA	eqtlgen
AKT1	P31749	ENSG00000142208	blauwendraat2019	36	MaxLik	-0.397056377584812	0.467330452784572	0.395532725550545	0.2	NA	eqtlgen
AKT2	P31751	ENSG00000105221	blauwendraat2019	4	IVW	-1.34570593164405	1.2119931971606	0.26685915143587	0.2	0.655783666140811	eqtlgen
AKT2	P31751	ENSG00000105221	blauwendraat2019	4	Egger	-4.17845328306579	5.82553202649184	0.473210275531056	0.2	NA	eqtlgen
AKT2	P31751	ENSG00000105221	blauwendraat2019	4	MaxLik	-1.35979043647728	1.22145106578994	0.26559754562665	0.2	NA	eqtlgen
AKT3	Q9Y243	ENSG00000117020	blauwendraat2019	10	IVW	-1.70691452220786	1.04067565273097	0.100963925555436	0.2	0.50481962777718	eqtlgen
AKT3	Q9Y243	ENSG00000117020	blauwendraat2019	10	Egger	-0.825881506744431	1.81141181770429	0.648438522690668	0.2	NA	eqtlgen
AKT3	Q9Y243	ENSG00000117020	blauwendraat2019	10	MaxLik	-1.59844059480086	1.05907793178911	0.131228340010687	0.2	NA	eqtlgen
TLR4	O00206	ENSG00000136869	pd_risk	151	IVW	0.0645691415522861	0.0354170997074499	0.0682872757309147	0.2	0.398806003623227	eqtlgen
TLR4	O00206	ENSG00000136869	pd_risk	151	Egger	0.0751647129115258	0.0364634267381857	0.0392674960064354	0.2	NA	eqtlgen
TLR4	O00206	ENSG00000136869	pd_risk	151	MaxLik	0.064692720470208	0.0359058080038118	0.0715872424212544	0.2	NA	eqtlgen
IRS1	P35568	ENSG00000169047	pd_risk	36	IVW	0.10666483310246	0.0722926430141642	0.14008917463716	0.2	0.398806003623227	eqtlgen
IRS1	P35568	ENSG00000169047	pd_risk	36	Egger	0.126473593421956	0.0841110261662345	0.132671359854159	0.2	NA	eqtlgen
IRS1	P35568	ENSG00000169047	pd_risk	36	MaxLik	0.108736877111586	0.0730807069942574	0.136776931416766	0.2	NA	eqtlgen
DPP4	P27487	ENSG00000197635	pd_risk	14	IVW	0.179516090444862	0.190948882780453	0.347152715982058	0.2	0.473390067248261	eqtlgen
DPP4	P27487	ENSG00000197635	pd_risk	14	Egger	0.0462157792630425	0.202244432958649	0.819246308812657	0.2	NA	eqtlgen
DPP4	P27487	ENSG00000197635	pd_risk	14	MaxLik	0.274615533534211	0.197467872892028	0.164321083822692	0.2	NA	eqtlgen
FOXO1	Q12778	ENSG00000150907	pd_risk	13	IVW	-0.18139387902662	0.180088630845821	0.313815702978242	0.2	0.473390067248261	eqtlgen
FOXO1	Q12778	ENSG00000150907	pd_risk	13	Egger	0.292770056806127	0.435462744912062	0.501380373991316	0.2	NA	eqtlgen
FOXO1	Q12778	ENSG00000150907	pd_risk	13	MaxLik	-0.22079322474298	0.184262970727382	0.230819451820555	0.2	NA	eqtlgen
GLP1R	P43220	ENSG00000112164	pd_risk	8	IVW	0.0711928448305185	0.164196163921568	0.664590487927369	0.2	0.766835178377733	eqtlgen
GLP1R	P43220	ENSG00000112164	pd_risk	8	Egger	-0.0656091595274245	0.283503038011464	0.816986100130842	0.2	NA	eqtlgen
GLP1R	P43220	ENSG00000112164	pd_risk	8	MaxLik	0.0733792155014573	0.166975079119995	0.660326752937152	0.2	NA	eqtlgen
GSK3B	P49841	ENSG00000082701	pd_risk	70	IVW	-0.06549337079836	0.0551690278811482	0.235172323894781	0.2	0.440948107302714	eqtlgen
GSK3B	P49841	ENSG00000082701	pd_risk	70	Egger	-0.0280658822656019	0.0689674282373822	0.684049106347212	0.2	NA	eqtlgen
GSK3B	P49841	ENSG00000082701	pd_risk	70	MaxLik	-0.0638962186831595	0.0558723581126074	0.252785180790318	0.2	NA	eqtlgen
MTOR	P42345	ENSG00000198793	pd_risk	22	IVW	0.0851580856945481	0.0866459956933185	0.325692240456043	0.2	0.473390067248261	eqtlgen
MTOR	P42345	ENSG00000198793	pd_risk	22	Egger	0.126769359961673	0.0996973241348454	0.203535806329349	0.2	NA	eqtlgen
MTOR	P42345	ENSG00000198793	pd_risk	22	MaxLik	0.0890231765189084	0.0881076763542631	0.312308143203941	0.2	NA	eqtlgen
NFKB1	P19838	ENSG00000109320	pd_risk	22	IVW	-0.00702431536435414	0.100967736330096	0.944535994841626	0.2	0.944535994841626	eqtlgen
NFKB1	P19838	ENSG00000109320	pd_risk	22	Egger	0.058097013749895	0.118073347228351	0.622689845366879	0.2	NA	eqtlgen
NFKB1	P19838	ENSG00000109320	pd_risk	22	MaxLik	-0.00724264559756196	0.102616356590049	0.943732159091109	0.2	NA	eqtlgen
MAPK14	Q16539	ENSG00000112062	pd_risk	29	IVW	-0.132868750932866	0.0944555859102032	0.159522401449291	0.2	0.398806003623227	eqtlgen
MAPK14	Q16539	ENSG00000112062	pd_risk	29	Egger	-0.20120716217346	0.107938087937857	0.0623079585481969	0.2	NA	eqtlgen
MAPK14	Q16539	ENSG00000112062	pd_risk	29	MaxLik	-0.122741430647737	0.0967707540251421	0.204664708681061	0.2	NA	eqtlgen
MAPK11	Q15759	ENSG00000185386	pd_risk	3	IVW	0.283603165876997	0.200448304482155	0.157114115805669	0.2	0.398806003623227	eqtlgen
MAPK11	Q15759	ENSG00000185386	pd_risk	3	Egger	0.702883041323384	0.587771509238557	0.231757436093541	0.2	NA	eqtlgen
MAPK11	Q15759	ENSG00000185386	pd_risk	3	MaxLik	0.290353230357693	0.204931919650958	0.15653329469423	0.2	NA	eqtlgen
MAPK12	P53778	ENSG00000188130	pd_risk	4	IVW	-0.396611062844864	0.332859440969797	0.23344670267685	0.2	0.440948107302714	eqtlgen
MAPK12	P53778	ENSG00000188130	pd_risk	4	Egger	-0.562645097930955	0.41140634754225	0.171432918696402	0.2	NA	eqtlgen
MAPK12	P53778	ENSG00000188130	pd_risk	4	MaxLik	-0.424200555055885	0.344864020013612	0.218677765987883	0.2	NA	eqtlgen
MAPK13	O15264	ENSG00000156711	pd_risk	22	IVW	-0.0938810826813587	0.137600210574614	0.49506554206123	0.2	0.618831927576537	eqtlgen
MAPK13	O15264	ENSG00000156711	pd_risk	22	Egger	-0.0165544935035301	0.183338444784971	0.928053015988652	0.2	NA	eqtlgen
MAPK13	O15264	ENSG00000156711	pd_risk	22	MaxLik	-0.135599806401636	0.143422289249289	0.344424905396633	0.2	NA	eqtlgen
AKT1	P31749	ENSG00000142208	pd_risk	42	IVW	0.0046703444377856	0.0547468970561251	0.932016587637264	0.2	0.944535994841626	eqtlgen
AKT1	P31749	ENSG00000142208	pd_risk	42	Egger	0.000947091832337821	0.0708405480420767	0.989333122613562	0.2	NA	eqtlgen
AKT1	P31749	ENSG00000142208	pd_risk	42	MaxLik	0.00472536938395532	0.0552408865700786	0.93183117632974	0.2	NA	eqtlgen
AKT2	P31751	ENSG00000105221	pd_risk	4	IVW	0.414493160931416	0.198798607340262	0.0370701842395854	0.2	0.398806003623227	eqtlgen
AKT2	P31751	ENSG00000105221	pd_risk	4	Egger	0.189687949981345	0.889470014560587	0.831124544191135	0.2	NA	eqtlgen
AKT2	P31751	ENSG00000105221	pd_risk	4	MaxLik	0.417253395751773	0.202466098111336	0.0393168165169745	0.2	NA	eqtlgen
AKT3	Q9Y243	ENSG00000117020	pd_risk	10	IVW	0.337646729162833	0.2319668645242	0.145508282585677	0.2	0.398806003623227	eqtlgen
AKT3	Q9Y243	ENSG00000117020	pd_risk	10	Egger	0.706346443890809	0.303175198089344	0.0198151776443918	0.2	NA	eqtlgen
AKT3	Q9Y243	ENSG00000117020	pd_risk	10	MaxLik	0.360204999618371	0.239349509539532	0.132341277096445	0.2	NA	eqtlgen
TLR4	O00206	ENSG00000136869	surv_DEMENTIA	142	IVW	-0.180972024311036	0.182964408533292	0.322609062958831	0.2	0.967827188876493	eqtlgen
TLR4	O00206	ENSG00000136869	surv_DEMENTIA	142	Egger	-0.190421030024959	0.173524930937745	0.272479741188899	0.2	NA	eqtlgen
TLR4	O00206	ENSG00000136869	surv_DEMENTIA	142	MaxLik	-0.184679679377035	0.186647435234038	0.322439419972282	0.2	NA	eqtlgen
IRS1	P35568	ENSG00000169047	surv_DEMENTIA	36	IVW	0.630963501226819	0.334376879449806	0.0591626065451939	0.2	0.410558133839775	eqtlgen
IRS1	P35568	ENSG00000169047	surv_DEMENTIA	36	Egger	0.831093874391247	0.342471078895693	0.0152344821748784	0.2	NA	eqtlgen
IRS1	P35568	ENSG00000169047	surv_DEMENTIA	36	MaxLik	0.642422333558345	0.339575492472292	0.0585123672033474	0.2	NA	eqtlgen
DPP4	P27487	ENSG00000197635	surv_DEMENTIA	14	IVW	-0.0174340473850024	0.645137895677184	0.978440788495034	0.2	0.978440788495034	eqtlgen
DPP4	P27487	ENSG00000197635	surv_DEMENTIA	14	Egger	0.72070396372257	1.0028225889185	0.472340920245294	0.2	NA	eqtlgen
DPP4	P27487	ENSG00000197635	surv_DEMENTIA	14	MaxLik	0.00975261112608117	0.649653384740828	0.988022589022014	0.2	NA	eqtlgen
FOXO1	Q12778	ENSG00000150907	surv_DEMENTIA	12	IVW	-0.0926728597968614	0.812792786001869	0.909223668978013	0.2	0.978440788495034	eqtlgen
FOXO1	Q12778	ENSG00000150907	surv_DEMENTIA	12	Egger	-0.228998944267525	3.39520420646071	0.946225242693149	0.2	NA	eqtlgen
FOXO1	Q12778	ENSG00000150907	surv_DEMENTIA	12	MaxLik	-0.0965984368355803	0.816206298466078	0.905789932395016	0.2	NA	eqtlgen
GLP1R	P43220	ENSG00000112164	surv_DEMENTIA	9	IVW	0.369008335347787	0.831812166749111	0.657317498226524	0.2	0.978440788495034	eqtlgen
GLP1R	P43220	ENSG00000112164	surv_DEMENTIA	9	Egger	-0.99553159387541	1.61644913706836	0.53797662183612	0.2	NA	eqtlgen
GLP1R	P43220	ENSG00000112164	surv_DEMENTIA	9	MaxLik	0.38769427645426	0.856979265472751	0.650983488801344	0.2	NA	eqtlgen
GSK3B	P49841	ENSG00000082701	surv_DEMENTIA	69	IVW	0.408658539836329	0.235055327954494	0.0821116267679549	0.2	0.410558133839775	eqtlgen
GSK3B	P49841	ENSG00000082701	surv_DEMENTIA	69	Egger	0.363907088447724	0.255265146254415	0.153982596266779	0.2	NA	eqtlgen
GSK3B	P49841	ENSG00000082701	surv_DEMENTIA	69	MaxLik	0.407361884466743	0.239612788602631	0.0891151135529779	0.2	NA	eqtlgen
MTOR	P42345	ENSG00000198793	surv_DEMENTIA	23	IVW	-0.0276986829031588	0.482985694512197	0.954267293240033	0.2	0.978440788495034	eqtlgen
MTOR	P42345	ENSG00000198793	surv_DEMENTIA	23	Egger	0.28198828465873	0.467865627406963	0.546700216639409	0.2	NA	eqtlgen
MTOR	P42345	ENSG00000198793	surv_DEMENTIA	23	MaxLik	-0.0290212663014812	0.501076632642161	0.953814088504602	0.2	NA	eqtlgen
NFKB1	P19838	ENSG00000109320	surv_DEMENTIA	22	IVW	-0.0984225042226035	0.519203872744505	0.84965058621817	0.2	0.978440788495034	eqtlgen
NFKB1	P19838	ENSG00000109320	surv_DEMENTIA	22	Egger	-0.268260248430959	0.486453786171014	0.58131775499451	0.2	NA	eqtlgen
NFKB1	P19838	ENSG00000109320	surv_DEMENTIA	22	MaxLik	0.611281792658661	0.566895302195799	0.280901008033846	0.2	NA	eqtlgen
MAPK14	Q16539	ENSG00000112062	surv_DEMENTIA	29	IVW	-0.719826064890225	0.527895563535557	0.172700844708895	0.2	0.647628167658356	eqtlgen
MAPK14	Q16539	ENSG00000112062	surv_DEMENTIA	29	Egger	-1.22199411297161	0.54368147559901	0.0245998730170358	0.2	NA	eqtlgen
MAPK14	Q16539	ENSG00000112062	surv_DEMENTIA	29	MaxLik	-0.652150789410715	0.545094913878844	0.231541049148773	0.2	NA	eqtlgen
MAPK11	Q15759	ENSG00000185386	surv_DEMENTIA	3	IVW	-0.384861857251706	0.839719448324535	0.646721154709642	0.2	0.978440788495034	eqtlgen
MAPK11	Q15759	ENSG00000185386	surv_DEMENTIA	3	Egger	-1.86657606295992	2.47603982978012	0.450936037684424	0.2	NA	eqtlgen
MAPK11	Q15759	ENSG00000185386	surv_DEMENTIA	3	MaxLik	-0.393009554657551	0.848468509761663	0.643221910857776	0.2	NA	eqtlgen
MAPK12	P53778	ENSG00000188130	surv_DEMENTIA	4	IVW	0.674670078910847	0.910785507940009	0.458841232144822	0.2	0.978440788495034	eqtlgen
MAPK12	P53778	ENSG00000188130	surv_DEMENTIA	4	Egger	0.50422360696349	1.18774137111366	0.671184388027914	0.2	NA	eqtlgen
MAPK12	P53778	ENSG00000188130	surv_DEMENTIA	4	MaxLik	0.686086951213275	0.92656697734249	0.459020159617633	0.2	NA	eqtlgen
MAPK13	O15264	ENSG00000156711	surv_DEMENTIA	22	IVW	-0.924387235384115	0.457830105237174	0.0434808059146961	0.2	0.410558133839775	eqtlgen
MAPK13	O15264	ENSG00000156711	surv_DEMENTIA	22	Egger	-0.858349849894934	0.715406598351674	0.230214302037657	0.2	NA	eqtlgen
MAPK13	O15264	ENSG00000156711	surv_DEMENTIA	22	MaxLik	-0.927701873240988	0.468223334312672	0.0475550119711265	0.2	NA	eqtlgen
AKT1	P31749	ENSG00000142208	surv_DEMENTIA	42	IVW	-0.0228444691219316	0.27755425319736	0.934403129010799	0.2	0.978440788495034	eqtlgen
AKT1	P31749	ENSG00000142208	surv_DEMENTIA	42	Egger	0.24877207133281	0.280421638168236	0.375005797523267	0.2	NA	eqtlgen
AKT1	P31749	ENSG00000142208	surv_DEMENTIA	42	MaxLik	-0.0232469158283544	0.281976910205539	0.934294743909203	0.2	NA	eqtlgen
AKT2	P31751	ENSG00000105221	surv_DEMENTIA	4	IVW	-0.508630994418084	0.835589473247841	0.542717212130009	0.2	0.978440788495034	eqtlgen
AKT2	P31751	ENSG00000105221	surv_DEMENTIA	4	Egger	-0.658301885322746	5.25730107472308	0.90035199753875	0.2	NA	eqtlgen
AKT2	P31751	ENSG00000105221	surv_DEMENTIA	4	MaxLik	-0.509538247992418	0.837447482075832	0.542894341214709	0.2	NA	eqtlgen
AKT3	Q9Y243	ENSG00000117020	surv_DEMENTIA	10	IVW	-0.218802803688542	0.89036678596197	0.805879967401492	0.2	0.978440788495034	eqtlgen
AKT3	Q9Y243	ENSG00000117020	surv_DEMENTIA	10	Egger	0.293144604131243	1.30755384342534	0.822607019772791	0.2	NA	eqtlgen
AKT3	Q9Y243	ENSG00000117020	surv_DEMENTIA	10	MaxLik	-0.252881543513863	0.916985014820377	0.782720885611498	0.2	NA	eqtlgen
TLR4	O00206	ENSG00000136869	surv_DEPR	130	IVW	-0.430786433035553	0.241044049873702	0.0739101918169788	0.2	0.886922301803746	eqtlgen
TLR4	O00206	ENSG00000136869	surv_DEPR	130	Egger	-0.647686642835929	0.237649559350588	0.00642264654938796	0.2	NA	eqtlgen
TLR4	O00206	ENSG00000136869	surv_DEPR	130	MaxLik	-0.438330547429736	0.245218419585115	0.073854985223052	0.2	NA	eqtlgen
IRS1	P35568	ENSG00000169047	surv_DEPR	35	IVW	0.330935400080942	0.440413937535209	0.452400532227276	0.2	0.904801064454552	eqtlgen
IRS1	P35568	ENSG00000169047	surv_DEPR	35	Egger	0.525643017666067	0.526704651530952	0.31828693062468	0.2	NA	eqtlgen
IRS1	P35568	ENSG00000169047	surv_DEPR	35	MaxLik	0.342890952193883	0.447545905782619	0.44358219439094	0.2	NA	eqtlgen
DPP4	P27487	ENSG00000197635	surv_DEPR	14	IVW	-0.0567046676142684	0.838529439211892	0.946084994684194	0.2	0.946084994684194	eqtlgen
DPP4	P27487	ENSG00000197635	surv_DEPR	14	Egger	0.0894161885789503	1.17294447438625	0.939234330851936	0.2	NA	eqtlgen
DPP4	P27487	ENSG00000197635	surv_DEPR	14	MaxLik	-0.0521813376665863	0.84796314659253	0.950931332937574	0.2	NA	eqtlgen
GSK3B	P49841	ENSG00000082701	surv_DEPR	64	IVW	-0.185400400321521	0.219122119894324	0.397493970416231	0.2	0.904801064454552	eqtlgen
GSK3B	P49841	ENSG00000082701	surv_DEPR	64	Egger	0.0161276545054968	0.342843740960739	0.962480685035838	0.2	NA	eqtlgen
GSK3B	P49841	ENSG00000082701	surv_DEPR	64	MaxLik	-0.13298066198863	0.221063417831446	0.547473831304283	0.2	NA	eqtlgen
MTOR	P42345	ENSG00000198793	surv_DEPR	22	IVW	0.101987303157484	0.349562489346013	0.770472424580073	0.2	0.946084994684194	eqtlgen
MTOR	P42345	ENSG00000198793	surv_DEPR	22	Egger	0.476251567602971	0.395755177746309	0.228821776359373	0.2	NA	eqtlgen
MTOR	P42345	ENSG00000198793	surv_DEPR	22	MaxLik	0.107307871859201	0.35466329253373	0.762223168638558	0.2	NA	eqtlgen
NFKB1	P19838	ENSG00000109320	surv_DEPR	21	IVW	-0.559225377742884	0.435635194989087	0.199246560415631	0.2	0.904801064454552	eqtlgen
NFKB1	P19838	ENSG00000109320	surv_DEPR	21	Egger	-0.512820061985377	0.505056820798658	0.309928999386862	0.2	NA	eqtlgen
NFKB1	P19838	ENSG00000109320	surv_DEPR	21	MaxLik	-0.287573976798464	0.449235021747466	0.522080616538625	0.2	NA	eqtlgen
MAPK14	Q16539	ENSG00000112062	surv_DEPR	29	IVW	-0.229855276414832	0.478934749741911	0.631276987328293	0.2	0.946084994684194	eqtlgen
MAPK14	Q16539	ENSG00000112062	surv_DEPR	29	Egger	-0.349911399105754	0.531316978681061	0.510169543270449	0.2	NA	eqtlgen
MAPK14	Q16539	ENSG00000112062	surv_DEPR	29	MaxLik	-0.234665792657624	0.491563283602429	0.633086755868781	0.2	NA	eqtlgen
MAPK12	P53778	ENSG00000188130	surv_DEPR	4	IVW	0.331968013655169	0.785233752367465	0.67246796539271	0.2	0.946084994684194	eqtlgen
MAPK12	P53778	ENSG00000188130	surv_DEPR	4	Egger	0.307987793627046	1.10720530930855	0.780884294420195	0.2	NA	eqtlgen
MAPK12	P53778	ENSG00000188130	surv_DEPR	4	MaxLik	0.336675813787635	0.795667465659734	0.67219579499838	0.2	NA	eqtlgen
MAPK13	O15264	ENSG00000156711	surv_DEPR	22	IVW	-0.0490011979966641	0.562620264150578	0.930596301915957	0.2	0.946084994684194	eqtlgen
MAPK13	O15264	ENSG00000156711	surv_DEPR	22	Egger	0.500130826183948	0.873413367839352	0.566904446969371	0.2	NA	eqtlgen
MAPK13	O15264	ENSG00000156711	surv_DEPR	22	MaxLik	0.0962751797445833	0.579432430919922	0.868035536636611	0.2	NA	eqtlgen
AKT1	P31749	ENSG00000142208	surv_DEPR	41	IVW	-0.0285703059204572	0.25078961204886	0.909300094270635	0.2	0.946084994684194	eqtlgen
AKT1	P31749	ENSG00000142208	surv_DEPR	41	Egger	-0.0224287663964152	0.278896635091882	0.935903508728536	0.2	NA	eqtlgen
AKT1	P31749	ENSG00000142208	surv_DEPR	41	MaxLik	0.0190691511122962	0.25315494776865	0.939955330468831	0.2	NA	eqtlgen
AKT2	P31751	ENSG00000105221	surv_DEPR	4	IVW	-0.926290666650554	1.04498832414827	0.375395309653734	0.2	0.904801064454552	eqtlgen
AKT2	P31751	ENSG00000105221	surv_DEPR	4	Egger	-0.597406931907973	3.81360961188298	0.875519664164309	0.2	NA	eqtlgen
AKT2	P31751	ENSG00000105221	surv_DEPR	4	MaxLik	-0.930878428683685	1.04878916134147	0.374769719943338	0.2	NA	eqtlgen
AKT3	Q9Y243	ENSG00000117020	surv_DEPR	9	IVW	0.89112661650051	0.89811617182314	0.321091419210681	0.2	0.904801064454552	eqtlgen
AKT3	Q9Y243	ENSG00000117020	surv_DEPR	9	Egger	-0.759686534311674	3.43135274765395	0.82478438773551	0.2	NA	eqtlgen
AKT3	Q9Y243	ENSG00000117020	surv_DEPR	9	MaxLik	0.90537282305413	0.904519298576029	0.316854065430942	0.2	NA	eqtlgen
TLR4	O00206	ENSG00000136869	surv_DYSKINESIAS	140	IVW	-0.340591783261358	0.16415803680381	0.0380069450065307	0.2	0.20961926224779	eqtlgen
TLR4	O00206	ENSG00000136869	surv_DYSKINESIAS	140	Egger	-0.476524991567855	0.170201465706373	0.00511389978355403	0.2	NA	eqtlgen
TLR4	O00206	ENSG00000136869	surv_DYSKINESIAS	140	MaxLik	-0.367451692523993	0.167047242578785	0.0278290907976478	0.2	NA	eqtlgen
IRS1	P35568	ENSG00000169047	surv_DYSKINESIAS	35	IVW	-0.0150767649438169	0.334532402589847	0.964052968114696	0.2	0.982110519886478	eqtlgen
IRS1	P35568	ENSG00000169047	surv_DYSKINESIAS	35	Egger	0.176633898953608	0.370059372847416	0.633139737108262	0.2	NA	eqtlgen
IRS1	P35568	ENSG00000169047	surv_DYSKINESIAS	35	MaxLik	-0.0140592607044879	0.340261746717176	0.9670416199515	0.2	NA	eqtlgen
DPP4	P27487	ENSG00000197635	surv_DYSKINESIAS	14	IVW	0.043726911481573	0.736938540783565	0.952684567497241	0.2	0.982110519886478	eqtlgen
DPP4	P27487	ENSG00000197635	surv_DYSKINESIAS	14	Egger	-0.766551982511784	1.06691464202069	0.472464176965005	0.2	NA	eqtlgen
DPP4	P27487	ENSG00000197635	surv_DYSKINESIAS	14	MaxLik	0.424489743167991	0.767703197559391	0.58030812010637	0.2	NA	eqtlgen
GLP1R	P43220	ENSG00000112164	surv_DYSKINESIAS	9	IVW	0.437189291729964	0.70645517167199	0.536015638005687	0.2	0.941500377521813	eqtlgen
GLP1R	P43220	ENSG00000112164	surv_DYSKINESIAS	9	Egger	-0.665373785331091	1.52505662217643	0.662623086620684	0.2	NA	eqtlgen
GLP1R	P43220	ENSG00000112164	surv_DYSKINESIAS	9	MaxLik	0.459727608590059	0.719841674625282	0.523049992871335	0.2	NA	eqtlgen
GSK3B	P49841	ENSG00000082701	surv_DYSKINESIAS	67	IVW	-0.521953698211488	0.175523777730324	0.00294240015610339	0.2	0.0382512020293441	eqtlgen
GSK3B	P49841	ENSG00000082701	surv_DYSKINESIAS	67	Egger	-0.70576436695695	0.217158906262018	0.00115408892480162	0.2	NA	eqtlgen
GSK3B	P49841	ENSG00000082701	surv_DYSKINESIAS	67	MaxLik	-0.313761417778208	0.175831279295083	0.0743512268690103	0.2	NA	eqtlgen
MTOR	P42345	ENSG00000198793	surv_DYSKINESIAS	23	IVW	0.162872873370992	0.293843992089453	0.579384847705731	0.2	0.941500377521813	eqtlgen
MTOR	P42345	ENSG00000198793	surv_DYSKINESIAS	23	Egger	0.504913768777716	0.323943018225593	0.11907925407836	0.2	NA	eqtlgen
MTOR	P42345	ENSG00000198793	surv_DYSKINESIAS	23	MaxLik	0.164380621560459	0.298644403706516	0.582029568579905	0.2	NA	eqtlgen
NFKB1	P19838	ENSG00000109320	surv_DYSKINESIAS	21	IVW	0.119246700879143	0.297161341374296	0.688209533040945	0.2	0.982110519886478	eqtlgen
NFKB1	P19838	ENSG00000109320	surv_DYSKINESIAS	21	Egger	0.572162207838149	0.351767548987039	0.10383590762411	0.2	NA	eqtlgen
NFKB1	P19838	ENSG00000109320	surv_DYSKINESIAS	21	MaxLik	0.119876959968655	0.299649983197319	0.689114813093078	0.2	NA	eqtlgen
MAPK14	Q16539	ENSG00000112062	surv_DYSKINESIAS	29	IVW	-0.169595265260916	0.304540496190404	0.577603241768403	0.2	0.941500377521813	eqtlgen
MAPK14	Q16539	ENSG00000112062	surv_DYSKINESIAS	29	Egger	0.0974585752153577	0.375067897088096	0.794985276286356	0.2	NA	eqtlgen
MAPK14	Q16539	ENSG00000112062	surv_DYSKINESIAS	29	MaxLik	-0.155195330784541	0.309022384950426	0.615517080800473	0.2	NA	eqtlgen
MAPK11	Q15759	ENSG00000185386	surv_DYSKINESIAS	3	IVW	0.0154082462557209	0.687162040250932	0.982110519886478	0.2	0.982110519886478	eqtlgen
MAPK11	Q15759	ENSG00000185386	surv_DYSKINESIAS	3	Egger	0.493360176084718	2.20539106807684	0.82298573756683	0.2	NA	eqtlgen
MAPK11	Q15759	ENSG00000185386	surv_DYSKINESIAS	3	MaxLik	0.0158245161566824	0.695545100395131	0.981848699752118	0.2	NA	eqtlgen
MAPK12	P53778	ENSG00000188130	surv_DYSKINESIAS	4	IVW	1.26096925513259	0.638765924114265	0.0483736759033361	0.2	0.20961926224779	eqtlgen
MAPK12	P53778	ENSG00000188130	surv_DYSKINESIAS	4	Egger	1.37200482394919	6.104495760567	0.822171292474727	0.2	NA	eqtlgen
MAPK12	P53778	ENSG00000188130	surv_DYSKINESIAS	4	MaxLik	1.25341467992569	0.667465499824478	0.0603986967237547	0.2	NA	eqtlgen
MAPK13	O15264	ENSG00000156711	surv_DYSKINESIAS	22	IVW	-0.735159486901246	0.506705949738393	0.146818797207415	0.2	0.477161090924099	eqtlgen
MAPK13	O15264	ENSG00000156711	surv_DYSKINESIAS	22	Egger	-0.672022649265982	0.687653360359695	0.328435753129036	0.2	NA	eqtlgen
MAPK13	O15264	ENSG00000156711	surv_DYSKINESIAS	22	MaxLik	-0.687315668192356	0.531398036950454	0.195869206663812	0.2	NA	eqtlgen
AKT1	P31749	ENSG00000142208	surv_DYSKINESIAS	40	IVW	-0.203290303110593	0.190104288348398	0.284906580575126	0.2	0.740757109495328	eqtlgen
AKT1	P31749	ENSG00000142208	surv_DYSKINESIAS	40	Egger	-0.174618422923	0.217880631324117	0.422876515274818	0.2	NA	eqtlgen
AKT1	P31749	ENSG00000142208	surv_DYSKINESIAS	40	MaxLik	-0.207859075539794	0.192142587678638	0.27934320113654	0.2	NA	eqtlgen
AKT2	P31751	ENSG00000105221	surv_DYSKINESIAS	4	IVW	-0.083769325235509	0.701153530297324	0.904900166991115	0.2	0.982110519886478	eqtlgen
AKT2	P31751	ENSG00000105221	surv_DYSKINESIAS	4	Egger	-0.169070333714048	2.94244728856562	0.954179496359329	0.2	NA	eqtlgen
AKT2	P31751	ENSG00000105221	surv_DYSKINESIAS	4	MaxLik	-0.0841197817846583	0.702599326596007	0.904699780880801	0.2	NA	eqtlgen
TLR4	O00206	ENSG00000136869	surv_HY3	141	IVW	-0.174458878952938	0.107359662023621	0.104163693756175	0.2	0.845253025711607	eqtlgen
TLR4	O00206	ENSG00000136869	surv_HY3	141	Egger	-0.0907262570361874	0.112689051955534	0.420760432991971	0.2	NA	eqtlgen
TLR4	O00206	ENSG00000136869	surv_HY3	141	MaxLik	-0.172307394905732	0.108440812765492	0.112070920579421	0.2	NA	eqtlgen
IRS1	P35568	ENSG00000169047	surv_HY3	37	IVW	0.0890741810902487	0.291329761493011	0.759794722202645	0.2	0.845253025711607	eqtlgen
IRS1	P35568	ENSG00000169047	surv_HY3	37	Egger	0.277552047876586	0.296906908250371	0.349885355412301	0.2	NA	eqtlgen
IRS1	P35568	ENSG00000169047	surv_HY3	37	MaxLik	0.091179929995305	0.296540301651262	0.758478767488608	0.2	NA	eqtlgen
DPP4	P27487	ENSG00000197635	surv_HY3	14	IVW	-0.383361413193038	0.526443567572536	0.466485111759127	0.2	0.845253025711607	eqtlgen
DPP4	P27487	ENSG00000197635	surv_HY3	14	Egger	-0.803810769062427	0.634899301873233	0.205497150931818	0.2	NA	eqtlgen
DPP4	P27487	ENSG00000197635	surv_HY3	14	MaxLik	-0.425245590481028	0.536743737629751	0.428203662716648	0.2	NA	eqtlgen
FOXO1	Q12778	ENSG00000150907	surv_HY3	13	IVW	0.571407860110951	0.599145266839661	0.340232968747083	0.2	0.845253025711607	eqtlgen
FOXO1	Q12778	ENSG00000150907	surv_HY3	13	Egger	1.35921271549391	1.87599155796438	0.468740235654735	0.2	NA	eqtlgen
FOXO1	Q12778	ENSG00000150907	surv_HY3	13	MaxLik	0.581599580853139	0.606399246428245	0.337506656230599	0.2	NA	eqtlgen
GLP1R	P43220	ENSG00000112164	surv_HY3	9	IVW	0.508271125656184	0.584215273024184	0.384296813944105	0.2	0.845253025711607	eqtlgen
GLP1R	P43220	ENSG00000112164	surv_HY3	9	Egger	0.819878814796259	0.619141821678081	0.185430616954666	0.2	NA	eqtlgen
GLP1R	P43220	ENSG00000112164	surv_HY3	9	MaxLik	0.464357512051724	0.587883435136966	0.429597709188218	0.2	NA	eqtlgen
GSK3B	P49841	ENSG00000082701	surv_HY3	70	IVW	-0.0615491925055235	0.209884913248827	0.769329460137935	0.2	0.845253025711607	eqtlgen
GSK3B	P49841	ENSG00000082701	surv_HY3	70	Egger	0.174221822508797	0.21974238178112	0.427867673879552	0.2	NA	eqtlgen
GSK3B	P49841	ENSG00000082701	surv_HY3	70	MaxLik	-0.0139289107990853	0.215141291930783	0.948378558453094	0.2	NA	eqtlgen
MTOR	P42345	ENSG00000198793	surv_HY3	23	IVW	0.179596849167267	0.47990426592528	0.708229678402557	0.2	0.845253025711607	eqtlgen
MTOR	P42345	ENSG00000198793	surv_HY3	23	Egger	0.64509775051784	0.411780849497771	0.117207154752214	0.2	NA	eqtlgen
MTOR	P42345	ENSG00000198793	surv_HY3	23	MaxLik	0.194373662286292	0.504108312291034	0.699808365911029	0.2	NA	eqtlgen
NFKB1	P19838	ENSG00000109320	surv_HY3	22	IVW	0.147308110734989	0.273617300550226	0.590319704565802	0.2	0.845253025711607	eqtlgen
NFKB1	P19838	ENSG00000109320	surv_HY3	22	Egger	0.194376565760804	0.357437616557925	0.586575277490992	0.2	NA	eqtlgen
NFKB1	P19838	ENSG00000109320	surv_HY3	22	MaxLik	0.171149552534807	0.27609017503866	0.535320637603635	0.2	NA	eqtlgen
MAPK14	Q16539	ENSG00000112062	surv_HY3	28	IVW	-0.0702931627051151	0.360147649324827	0.845253025711607	0.2	0.845253025711607	eqtlgen
MAPK14	Q16539	ENSG00000112062	surv_HY3	28	Egger	0.266695468782553	0.423250083094351	0.528620516974079	0.2	NA	eqtlgen
MAPK14	Q16539	ENSG00000112062	surv_HY3	28	MaxLik	-0.0676498053257175	0.367515365146178	0.853955868264094	0.2	NA	eqtlgen
MAPK11	Q15759	ENSG00000185386	surv_HY3	3	IVW	0.750019838691695	0.911072405755814	0.410378645842628	0.2	0.845253025711607	eqtlgen
MAPK11	Q15759	ENSG00000185386	surv_HY3	3	Egger	-1.09091695591088	4.41330911430652	0.804762748899766	0.2	NA	eqtlgen
MAPK11	Q15759	ENSG00000185386	surv_HY3	3	MaxLik	0.762275953060838	0.925762098557138	0.410278449991038	0.2	NA	eqtlgen
MAPK12	P53778	ENSG00000188130	surv_HY3	4	IVW	0.299288464571258	0.671622860532861	0.655871884332805	0.2	0.845253025711607	eqtlgen
MAPK12	P53778	ENSG00000188130	surv_HY3	4	Egger	0.248967081267782	1.27429599765159	0.845098464684998	0.2	NA	eqtlgen
MAPK12	P53778	ENSG00000188130	surv_HY3	4	MaxLik	0.302119843540881	0.678922771186067	0.656320594642478	0.2	NA	eqtlgen
MAPK13	O15264	ENSG00000156711	surv_HY3	22	IVW	0.6971572993565	0.448009355505548	0.119679039376106	0.2	0.845253025711607	eqtlgen
MAPK13	O15264	ENSG00000156711	surv_HY3	22	Egger	0.064390583281233	0.63438753577087	0.91915324674576	0.2	NA	eqtlgen
MAPK13	O15264	ENSG00000156711	surv_HY3	22	MaxLik	0.584295643574936	0.460256932722794	0.204263202935068	0.2	NA	eqtlgen
AKT1	P31749	ENSG00000142208	surv_HY3	42	IVW	-0.04480089630768	0.197432448022353	0.820487819965582	0.2	0.845253025711607	eqtlgen
AKT1	P31749	ENSG00000142208	surv_HY3	42	Egger	0.121341577769228	0.220053293581542	0.581346445690359	0.2	NA	eqtlgen
AKT1	P31749	ENSG00000142208	surv_HY3	42	MaxLik	-0.0341980537716698	0.20043922239309	0.864526048103638	0.2	NA	eqtlgen
AKT2	P31751	ENSG00000105221	surv_HY3	4	IVW	-0.54389197415865	0.629540699232458	0.387615107604266	0.2	0.845253025711607	eqtlgen
AKT2	P31751	ENSG00000105221	surv_HY3	4	Egger	0.627689234720136	1.22512600878996	0.608408405656521	0.2	NA	eqtlgen
AKT2	P31751	ENSG00000105221	surv_HY3	4	MaxLik	-0.558658483425515	0.641702327319726	0.383979033753254	0.2	NA	eqtlgen
AKT3	Q9Y243	ENSG00000117020	surv_HY3	10	IVW	-0.327437979331248	0.614071752462384	0.593878323376331	0.2	0.845253025711607	eqtlgen
AKT3	Q9Y243	ENSG00000117020	surv_HY3	10	Egger	-1.16145422414227	0.916476550547328	0.205046678784935	0.2	NA	eqtlgen
AKT3	Q9Y243	ENSG00000117020	surv_HY3	10	MaxLik	-0.344466616111436	0.628232489320676	0.583478559572412	0.2	NA	eqtlgen
TLR4	O00206	ENSG00000136869	T2DM risk	86	IVW	-0.00160984512773239	0.0130010438221249	0.901454392649369	0.2	0.901454392649369	eqtlgen
TLR4	O00206	ENSG00000136869	T2DM risk	86	Egger	-0.00873235257334059	0.0140921452167437	0.535481007573854	0.2	NA	eqtlgen
TLR4	O00206	ENSG00000136869	T2DM risk	86	MaxLik	-0.00165048396279825	0.0130988104358389	0.899729879109729	0.2	NA	eqtlgen
IRS1	P35568	ENSG00000169047	T2DM risk	19	IVW	0.037111195429848	0.0582481715276153	0.524045335924292	0.2	0.683902945089532	eqtlgen
IRS1	P35568	ENSG00000169047	T2DM risk	19	Egger	0.0676851342211625	0.0451162775472083	0.133552876656325	0.2	NA	eqtlgen
IRS1	P35568	ENSG00000169047	T2DM risk	19	MaxLik	0.050271229090121	0.0601023672078195	0.402914855771742	0.2	NA	eqtlgen
DPP4	P27487	ENSG00000197635	T2DM risk	5	IVW	0.0646219369097343	0.111468411134839	0.562094561682833	0.2	0.683902945089532	eqtlgen
DPP4	P27487	ENSG00000197635	T2DM risk	5	Egger	-0.520778769535198	0.251557223450076	0.0384317567099794	0.2	NA	eqtlgen
DPP4	P27487	ENSG00000197635	T2DM risk	5	MaxLik	0.067991185389168	0.114386091450341	0.552244066973723	0.2	NA	eqtlgen
FOXO1	Q12778	ENSG00000150907	T2DM risk	4	IVW	-0.183055570237952	0.0740188976972084	0.013394952107547	0.2	0.093764664752829	eqtlgen
FOXO1	Q12778	ENSG00000150907	T2DM risk	4	Egger	-0.0596201333185279	0.299271499154412	0.84209257564843	0.2	NA	eqtlgen
FOXO1	Q12778	ENSG00000150907	T2DM risk	4	MaxLik	-0.184316317047147	0.0755193978774336	0.0146609104894585	0.2	NA	eqtlgen
GLP1R	P43220	ENSG00000112164	T2DM risk	7	IVW	-0.194777039424969	0.0785081296589588	0.013102200569818	0.2	0.093764664752829	eqtlgen
GLP1R	P43220	ENSG00000112164	T2DM risk	7	Egger	-0.0385858321917124	0.16234524270125	0.812131136814908	0.2	NA	eqtlgen
GLP1R	P43220	ENSG00000112164	T2DM risk	7	MaxLik	-0.203030271383842	0.0817015384390892	0.0129542756356607	0.2	NA	eqtlgen
GSK3B	P49841	ENSG00000082701	T2DM risk	29	IVW	0.0244812879675836	0.0296989824525694	0.409761147707433	0.2	0.637406229767118	eqtlgen
GSK3B	P49841	ENSG00000082701	T2DM risk	29	Egger	0.0377008614751076	0.0323519675151824	0.243883649446749	0.2	NA	eqtlgen
GSK3B	P49841	ENSG00000082701	T2DM risk	29	MaxLik	0.0244596213242326	0.0300674263828106	0.415935830997919	0.2	NA	eqtlgen
MTOR	P42345	ENSG00000198793	T2DM risk	5	IVW	-0.0652940923486195	0.0418253481133893	0.118497104398867	0.2	0.276493243597356	eqtlgen
MTOR	P42345	ENSG00000198793	T2DM risk	5	Egger	-0.133430826024236	0.0595635156617435	0.0250816043748812	0.2	NA	eqtlgen
MTOR	P42345	ENSG00000198793	T2DM risk	5	MaxLik	-0.0656983874105361	0.0419595083968828	0.117405553134134	0.2	NA	eqtlgen
NFKB1	P19838	ENSG00000109320	T2DM risk	13	IVW	-0.0654933985399404	0.0788833686851605	0.406393999345281	0.2	0.637406229767118	eqtlgen
NFKB1	P19838	ENSG00000109320	T2DM risk	13	Egger	0.0153421122327739	0.0708194030944592	0.828491147281256	0.2	NA	eqtlgen
NFKB1	P19838	ENSG00000109320	T2DM risk	13	MaxLik	-0.0751122345338099	0.0823552089936678	0.361741335236237	0.2	NA	eqtlgen
MAPK14	Q16539	ENSG00000112062	T2DM risk	17	IVW	0.0238101453656852	0.0437407270863004	0.586202524362456	0.2	0.683902945089532	eqtlgen
MAPK14	Q16539	ENSG00000112062	T2DM risk	17	Egger	0.0237487953664658	0.0515195454424332	0.644822489156037	0.2	NA	eqtlgen
MAPK14	Q16539	ENSG00000112062	T2DM risk	17	MaxLik	0.03432383113393	0.044597396144455	0.441514918516475	0.2	NA	eqtlgen
MAPK12	P53778	ENSG00000188130	T2DM risk	1	Wald ratio	-0.312757651596876	0.197062747957381	0.112490728389297	0.2	0.276493243597356	eqtlgen
MAPK13	O15264	ENSG00000156711	T2DM risk	14	IVW	0.0453399903504946	0.0496299094146942	0.360947136213747	0.2	0.637406229767118	eqtlgen
MAPK13	O15264	ENSG00000156711	T2DM risk	14	Egger	0.140125023899329	0.0722383903003192	0.0524090593140123	0.2	NA	eqtlgen
MAPK13	O15264	ENSG00000156711	T2DM risk	14	MaxLik	0.0444299040797086	0.0505360356688931	0.379307631836484	0.2	NA	eqtlgen
AKT1	P31749	ENSG00000142208	T2DM risk	6	IVW	0.0708224671716668	0.0453600838828864	0.118443790655103	0.2	0.276493243597356	eqtlgen
AKT1	P31749	ENSG00000142208	T2DM risk	6	Egger	0.0583468288480139	0.0906219627999153	0.519673579624656	0.2	NA	eqtlgen
AKT1	P31749	ENSG00000142208	T2DM risk	6	MaxLik	0.0716834306878046	0.0457312404354671	0.11699934065206	0.2	NA	eqtlgen
AKT2	P31751	ENSG00000105221	T2DM risk	2	Inverse variance weighted	0.176028447085618	0.0910294559352637	0.0531435532123421	0.2	0.248003248324263	eqtlgen
AKT3	Q9Y243	ENSG00000117020	T2DM risk	5	IVW	0.0305967734483825	0.0814444635693462	0.707157388376733	0.2	0.761554110559559	eqtlgen
AKT3	Q9Y243	ENSG00000117020	T2DM risk	5	Egger	-0.017046758624952	0.13575528508686	0.900072501127778	0.2	NA	eqtlgen
AKT3	Q9Y243	ENSG00000117020	T2DM risk	5	MaxLik	0.0313897979631417	0.0825144964570819	0.70363696983307	0.2	NA	eqtlgen
TLR4	O00206	ENSG00000136869	cont_HY	8	IVW	0.0952946098002023	0.145387495771174	0.512176405159993	0.2	0.882846083497568	psychencode
TLR4	O00206	ENSG00000136869	cont_HY	8	Egger	-1.09535219455848	0.533893210763154	0.0402054764986326	0.2	NA	psychencode
TLR4	O00206	ENSG00000136869	cont_HY	8	MaxLik	0.105233878467678	0.152807459549954	0.491031102141403	0.2	NA	psychencode
IRS1	P35568	ENSG00000169047	cont_HY	1	Wald ratio	-0.101362546539054	0.177384456443344	0.567709166197353	0.2	0.882846083497568	psychencode
DPP4	P27487	ENSG00000197635	cont_HY	2	Inverse variance weighted	0.000113425190040042	0.0552367070537788	0.99836159414336	0.2	0.99836159414336	psychencode
MTOR	P42345	ENSG00000198793	cont_HY	2	Inverse variance weighted	0.158384846936699	0.0733072423703479	0.0307291844535151	0.2	0.161484341118366	psychencode
MAPK14	Q16539	ENSG00000112062	cont_HY	1	Wald ratio	-0.281636172047131	0.13986013986014	0.0440411839413726	0.2	0.161484341118366	psychencode
MAPK11	Q15759	ENSG00000185386	cont_HY	4	IVW	-0.0474274402715615	0.139691160074171	0.734220741949504	0.2	0.882846083497568	psychencode
MAPK11	Q15759	ENSG00000185386	cont_HY	4	Egger	-0.323617938425687	0.997908360680759	0.74571375907513	0.2	NA	psychencode
MAPK11	Q15759	ENSG00000185386	cont_HY	4	MaxLik	-0.0481311589845489	0.140982911594712	0.732804648280125	0.2	NA	psychencode
MAPK12	P53778	ENSG00000188130	cont_HY	17	IVW	-0.0122969795101384	0.031273880060209	0.694169647434606	0.2	0.882846083497568	psychencode
MAPK12	P53778	ENSG00000188130	cont_HY	17	Egger	-0.0113486821199669	0.035862566688812	0.751661544435269	0.2	NA	psychencode
MAPK12	P53778	ENSG00000188130	cont_HY	17	MaxLik	-0.0125282394366905	0.0319013513398261	0.69452766941777	0.2	NA	psychencode
MAPK13	O15264	ENSG00000156711	cont_HY	5	IVW	0.130265588319632	0.056547094651192	0.0212414306501564	0.2	0.161484341118366	psychencode
MAPK13	O15264	ENSG00000156711	cont_HY	5	Egger	0.11582238833636	0.0869135940317209	0.182658069707815	0.2	NA	psychencode
MAPK13	O15264	ENSG00000156711	cont_HY	5	MaxLik	0.133017981435493	0.0581949079528258	0.0222699237795134	0.2	NA	psychencode
AKT1	P31749	ENSG00000142208	cont_HY	1	Wald ratio	-0.0733338804273619	0.181588656296325	0.686325854518709	0.2	0.882846083497568	psychencode
AKT2	P31751	ENSG00000105221	cont_HY	1	Wald ratio	-0.0612637658625621	0.245055063450249	0.802587348634153	0.2	0.882846083497568	psychencode
AKT3	Q9Y243	ENSG00000117020	cont_HY	3	IVW	0.0673612071577394	0.176932077821486	0.703412593331159	0.2	0.882846083497568	psychencode
AKT3	Q9Y243	ENSG00000117020	cont_HY	3	Egger	0.231812740232581	4.58953909112704	0.959716827901026	0.2	NA	psychencode
AKT3	Q9Y243	ENSG00000117020	cont_HY	3	MaxLik	0.0676374270347316	0.177455773244393	0.703091282836534	0.2	NA	psychencode
TLR4	O00206	ENSG00000136869	cont_MMSE	7	IVW	0.116073044872934	0.592474379905146	0.84467877492265	0.2	0.84467877492265	psychencode
TLR4	O00206	ENSG00000136869	cont_MMSE	7	Egger	-3.65379044668662	3.20101040856538	0.253683082511669	0.2	NA	psychencode
TLR4	O00206	ENSG00000136869	cont_MMSE	7	MaxLik	0.121257464888774	0.605570677470283	0.841295477755169	0.2	NA	psychencode
IRS1	P35568	ENSG00000169047	cont_MMSE	1	Wald ratio	-0.905927759692794	1.02970702325491	0.378972126464994	0.2	0.84467877492265	psychencode
DPP4	P27487	ENSG00000197635	cont_MMSE	2	Inverse variance weighted	-0.34772508087236	0.236502369885748	0.141485504521346	0.2	0.84467877492265	psychencode
MTOR	P42345	ENSG00000198793	cont_MMSE	2	Inverse variance weighted	0.102259413156704	0.36858185260415	0.781442137795963	0.2	0.84467877492265	psychencode
MAPK14	Q16539	ENSG00000112062	cont_MMSE	1	Wald ratio	0.255771625634639	0.686847399176166	0.709606267171942	0.2	0.84467877492265	psychencode
MAPK11	Q15759	ENSG00000185386	cont_MMSE	3	IVW	0.26178606532389	0.736648387993899	0.722309036811778	0.2	0.84467877492265	psychencode
MAPK11	Q15759	ENSG00000185386	cont_MMSE	3	Egger	-0.770353208284889	10.317322323605	0.940480458684286	0.2	NA	psychencode
MAPK11	Q15759	ENSG00000185386	cont_MMSE	3	MaxLik	0.263244009323458	0.739141671446649	0.72172954825467	0.2	NA	psychencode
MAPK12	P53778	ENSG00000188130	cont_MMSE	18	IVW	0.0620184959242896	0.145727166383831	0.670414274111618	0.2	0.84467877492265	psychencode
MAPK12	P53778	ENSG00000188130	cont_MMSE	18	Egger	0.0747004437875998	0.200964080635383	0.710108462413558	0.2	NA	psychencode
MAPK12	P53778	ENSG00000188130	cont_MMSE	18	MaxLik	0.0623680435584301	0.147609834925005	0.672645821524857	0.2	NA	psychencode
MAPK13	O15264	ENSG00000156711	cont_MMSE	5	IVW	0.243965381820417	0.389457330392526	0.531036933901195	0.2	0.84467877492265	psychencode
MAPK13	O15264	ENSG00000156711	cont_MMSE	5	Egger	0.694145663279707	0.506156894696545	0.170249006138341	0.2	NA	psychencode
MAPK13	O15264	ENSG00000156711	cont_MMSE	5	MaxLik	0.258335841535166	0.400525739699865	0.518932461235757	0.2	NA	psychencode
AKT1	P31749	ENSG00000142208	cont_MMSE	1	Wald ratio	-0.427780969159611	0.913181415797864	0.639461930511172	0.2	0.84467877492265	psychencode
AKT2	P31751	ENSG00000105221	cont_MMSE	1	Wald ratio	0.257730325352848	1.18091190059215	0.82723676862134	0.2	0.84467877492265	psychencode
AKT3	Q9Y243	ENSG00000117020	cont_MMSE	3	IVW	-1.00163353024103	0.874535421021821	0.252071594694053	0.2	0.84467877492265	psychencode
AKT3	Q9Y243	ENSG00000117020	cont_MMSE	3	Egger	7.88503268000907	30.2555571288863	0.794389914031973	0.2	NA	psychencode
AKT3	Q9Y243	ENSG00000117020	cont_MMSE	3	MaxLik	-1.00016000733818	0.879136987821401	0.255261996642642	0.2	NA	psychencode
TLR4	O00206	ENSG00000136869	cont_MOCA	1	Wald ratio	1.547047853437	4.60703756706944	0.737020930893058	0.2	0.885629063741398	psychencode
IRS1	P35568	ENSG00000169047	cont_MOCA	1	Wald ratio	-0.246096567318376	2.8050135474942	0.930087668202387	0.2	0.930087668202387	psychencode
DPP4	P27487	ENSG00000197635	cont_MOCA	1	Wald ratio	-0.318041185668186	1.1158055823547	0.775619015547872	0.2	0.885629063741398	psychencode
MTOR	P42345	ENSG00000198793	cont_MOCA	2	Inverse variance weighted	0.625800294033694	1.07398531071696	0.560102135837121	0.2	0.880160499172618	psychencode
MAPK14	Q16539	ENSG00000112062	cont_MOCA	1	Wald ratio	-0.523996551393812	2.12376664431459	0.805117330673999	0.2	0.885629063741398	psychencode
MAPK11	Q15759	ENSG00000185386	cont_MOCA	4	IVW	-4.38984628677093	1.92426376201015	0.022529982676211	0.2	0.123914904719161	psychencode
MAPK11	Q15759	ENSG00000185386	cont_MOCA	4	Egger	0.168032962859825	8.24137226312452	0.98373309517152	0.2	NA	psychencode
MAPK11	Q15759	ENSG00000185386	cont_MOCA	4	MaxLik	-4.49940126222096	2.0277507533796	0.0264926857060104	0.2	NA	psychencode
MAPK12	P53778	ENSG00000188130	cont_MOCA	19	IVW	-0.442297170732666	0.50705572400903	0.38305284492776	0.2	0.846937150839692	psychencode
MAPK12	P53778	ENSG00000188130	cont_MOCA	19	Egger	-0.176053730581158	0.526735540876771	0.738201838056011	0.2	NA	psychencode
MAPK12	P53778	ENSG00000188130	cont_MOCA	19	MaxLik	-0.215419500309209	0.537892622668282	0.688797175466591	0.2	NA	psychencode
MAPK13	O15264	ENSG00000156711	cont_MOCA	5	IVW	-0.717885495683482	0.826321362975112	0.38497143219986	0.2	0.846937150839692	psychencode
MAPK13	O15264	ENSG00000156711	cont_MOCA	5	Egger	-1.43674480458342	1.76141169412336	0.414684312990517	0.2	NA	psychencode
MAPK13	O15264	ENSG00000156711	cont_MOCA	5	MaxLik	-0.729082621081877	0.835254240299187	0.382724638147553	0.2	NA	psychencode
AKT1	P31749	ENSG00000142208	cont_MOCA	1	Wald ratio	1.5312812651142	2.57716208359015	0.55239611405801	0.2	0.880160499172618	psychencode
AKT2	P31751	ENSG00000105221	cont_MOCA	1	Wald ratio	3.49625974146691	3.66526323350156	0.340139077844936	0.2	0.846937150839692	psychencode
AKT3	Q9Y243	ENSG00000117020	cont_MOCA	3	IVW	-8.50496984651955	2.54036883895283	0.000814184059516549	0.2	0.00895602465468204	psychencode
AKT3	Q9Y243	ENSG00000117020	cont_MOCA	3	Egger	-1.42360432493894	76.1160704422575	0.985077977801828	0.2	NA	psychencode
AKT3	Q9Y243	ENSG00000117020	cont_MOCA	3	MaxLik	-8.45744087839674	2.77916533312354	0.00234108914167863	0.2	NA	psychencode
TLR4	O00206	ENSG00000136869	cont_SEADL	8	IVW	-1.49055751319225	2.99458407369571	0.618659487002272	0.2	0.618659487002272	psychencode
TLR4	O00206	ENSG00000136869	cont_SEADL	8	Egger	11.0440523585657	15.249943785322	0.468941224961575	0.2	NA	psychencode
TLR4	O00206	ENSG00000136869	cont_SEADL	8	MaxLik	-1.14350138247115	3.03830503807832	0.706648080592767	0.2	NA	psychencode
IRS1	P35568	ENSG00000169047	cont_SEADL	1	Wald ratio	-8.18356367322274	5.77425391317908	0.156409730806785	0.2	0.592013633760983	psychencode
DPP4	P27487	ENSG00000197635	cont_SEADL	2	Inverse variance weighted	3.84576137991969	1.40888727114308	0.00634026573976629	0.2	0.0697429231374292	psychencode
MTOR	P42345	ENSG00000198793	cont_SEADL	2	Inverse variance weighted	-1.24086958427423	1.96793890042073	0.52833954936077	0.2	0.618659487002272	psychencode
MAPK14	Q16539	ENSG00000112062	cont_SEADL	1	Wald ratio	4.20825749592873	3.84711179231727	0.274010023108837	0.2	0.602822050839442	psychencode
MAPK11	Q15759	ENSG00000185386	cont_SEADL	4	IVW	-2.16798011358178	3.70643416721147	0.558599216649642	0.2	0.618659487002272	psychencode
MAPK11	Q15759	ENSG00000185386	cont_SEADL	4	Egger	8.63607547989251	21.7231790587553	0.690961052800684	0.2	NA	psychencode
MAPK11	Q15759	ENSG00000185386	cont_SEADL	4	MaxLik	-2.22246193554784	3.75738435744835	0.554190965854579	0.2	NA	psychencode
MAPK12	P53778	ENSG00000188130	cont_SEADL	17	IVW	1.16697589848119	0.941729972038781	0.215277685003994	0.2	0.592013633760983	psychencode
MAPK12	P53778	ENSG00000188130	cont_SEADL	17	Egger	1.21643798756737	1.01652847192302	0.231439477342303	0.2	NA	psychencode
MAPK12	P53778	ENSG00000188130	cont_SEADL	17	MaxLik	1.68886159828704	0.978646554329955	0.0843993308509814	0.2	NA	psychencode
MAPK13	O15264	ENSG00000156711	cont_SEADL	5	IVW	-2.16379716303502	2.22167349735157	0.330081754708571	0.2	0.60514988363238	psychencode
MAPK13	O15264	ENSG00000156711	cont_SEADL	5	Egger	-0.519434386354103	3.01330447940433	0.863138544007505	0.2	NA	psychencode
MAPK13	O15264	ENSG00000156711	cont_SEADL	5	MaxLik	-2.29488205979126	2.28888197245785	0.316043563947804	0.2	NA	psychencode
AKT1	P31749	ENSG00000142208	cont_SEADL	1	Wald ratio	3.7627264838325	4.85575051115461	0.438398093415791	0.2	0.618659487002272	psychencode
AKT2	P31751	ENSG00000105221	cont_SEADL	1	Wald ratio	3.47302176131214	6.65028741156364	0.601505786478323	0.2	0.618659487002272	psychencode
AKT3	Q9Y243	ENSG00000117020	cont_SEADL	3	IVW	-5.95315055856156	4.78588757098418	0.213537522350268	0.2	0.592013633760983	psychencode
AKT3	Q9Y243	ENSG00000117020	cont_SEADL	3	Egger	-4.92826258004235	86.619390745525	0.954628355908046	0.2	NA	psychencode
AKT3	Q9Y243	ENSG00000117020	cont_SEADL	3	MaxLik	-6.03797181178256	4.92651501335342	0.220346562179239	0.2	NA	psychencode
TLR4	O00206	ENSG00000136869	cont_UPDRS_scaled	7	IVW	0.0716834834555723	0.343799689989039	0.834835748365945	0.2	0.990275979505837	psychencode
TLR4	O00206	ENSG00000136869	cont_UPDRS_scaled	7	Egger	-1.20537742818566	2.03178799753597	0.553007532447101	0.2	NA	psychencode
TLR4	O00206	ENSG00000136869	cont_UPDRS_scaled	7	MaxLik	0.0661228574946058	0.348603255286958	0.849560361483072	0.2	NA	psychencode
IRS1	P35568	ENSG00000169047	cont_UPDRS_scaled	1	Wald ratio	0.3786475897156	0.578448763182004	0.512730858143624	0.2	0.990275979505837	psychencode
DPP4	P27487	ENSG00000197635	cont_UPDRS_scaled	2	Inverse variance weighted	0.0284633265006993	0.150859480362273	0.850347993353512	0.2	0.990275979505837	psychencode
MTOR	P42345	ENSG00000198793	cont_UPDRS_scaled	2	Inverse variance weighted	0.0125738570545541	0.203909073620414	0.950830378219671	0.2	0.990275979505837	psychencode
MAPK14	Q16539	ENSG00000112062	cont_UPDRS_scaled	1	Wald ratio	-0.333365264872114	0.377430788389692	0.377101897617064	0.2	0.990275979505837	psychencode
MAPK11	Q15759	ENSG00000185386	cont_UPDRS_scaled	4	IVW	-0.158746829223464	0.378263042545877	0.674724268116256	0.2	0.990275979505837	psychencode
MAPK11	Q15759	ENSG00000185386	cont_UPDRS_scaled	4	Egger	0.829744313183844	1.81449095707216	0.6474643023542	0.2	NA	psychencode
MAPK11	Q15759	ENSG00000185386	cont_UPDRS_scaled	4	MaxLik	-0.163591402016464	0.384832531158297	0.670765495922949	0.2	NA	psychencode
MAPK12	P53778	ENSG00000188130	cont_UPDRS_scaled	17	IVW	-0.122787906670143	0.0799931762507685	0.124788799216854	0.2	0.990275979505837	psychencode
MAPK12	P53778	ENSG00000188130	cont_UPDRS_scaled	17	Egger	-0.109340299163016	0.148685932226719	0.462109579795491	0.2	NA	psychencode
MAPK12	P53778	ENSG00000188130	cont_UPDRS_scaled	17	MaxLik	-0.126138138130396	0.0806790825447406	0.117945544861512	0.2	NA	psychencode
MAPK13	O15264	ENSG00000156711	cont_UPDRS_scaled	5	IVW	0.242209141460399	0.199632994813468	0.225025808828762	0.2	0.990275979505837	psychencode
MAPK13	O15264	ENSG00000156711	cont_UPDRS_scaled	5	Egger	0.186863947101524	0.288898507417768	0.517751550878638	0.2	NA	psychencode
MAPK13	O15264	ENSG00000156711	cont_UPDRS_scaled	5	MaxLik	0.254137849565963	0.204592092101961	0.21417440385988	0.2	NA	psychencode
AKT1	P31749	ENSG00000142208	cont_UPDRS_scaled	1	Wald ratio	0.420796790071291	0.506352983903213	0.405954149650493	0.2	0.990275979505837	psychencode
AKT2	P31751	ENSG00000105221	cont_UPDRS_scaled	1	Wald ratio	0.183791297587686	0.697139404642949	0.792060135384089	0.2	0.990275979505837	psychencode
AKT3	Q9Y243	ENSG00000117020	cont_UPDRS_scaled	3	IVW	0.0060304617716194	0.494804924668103	0.990275979505837	0.2	0.990275979505837	psychencode
AKT3	Q9Y243	ENSG00000117020	cont_UPDRS_scaled	3	Egger	-2.76843370697554	16.6459586429351	0.867910901341755	0.2	NA	psychencode
AKT3	Q9Y243	ENSG00000117020	cont_UPDRS_scaled	3	MaxLik	0.0060651946308156	0.495960810856389	0.990242768322672	0.2	NA	psychencode
TLR4	O00206	ENSG00000136869	cont_UPDRS1_scaled	8	IVW	-0.744663567227452	0.555707229681317	0.180236055014922	0.2	0.450590137537305	psychencode
TLR4	O00206	ENSG00000136869	cont_UPDRS1_scaled	8	Egger	-5.58522511170543	2.99704103748429	0.062380737734214	0.2	NA	psychencode
TLR4	O00206	ENSG00000136869	cont_UPDRS1_scaled	8	MaxLik	-0.774239550465825	0.57142697382166	0.175442090423332	0.2	NA	psychencode
IRS1	P35568	ENSG00000169047	cont_UPDRS1_scaled	1	Wald ratio	0.54677296738855	0.832342449464923	0.51123964625087	0.2	0.593297982836711	psychencode
DPP4	P27487	ENSG00000197635	cont_UPDRS1_scaled	2	Inverse variance weighted	-0.141058001707158	0.226795946041226	0.53396818455304	0.2	0.593297982836711	psychencode
MTOR	P42345	ENSG00000198793	cont_UPDRS1_scaled	2	Inverse variance weighted	0.191588174983243	0.245978658573857	0.436049646178426	0.2	0.593297982836711	psychencode
MAPK14	Q16539	ENSG00000112062	cont_UPDRS1_scaled	1	Wald ratio	-1.06906791838299	0.462687996934572	0.0208572257628325	0.2	0.104286128814162	psychencode
MAPK11	Q15759	ENSG00000185386	cont_UPDRS1_scaled	4	IVW	-0.360645693067712	0.451329301935777	0.424247270225047	0.2	0.593297982836711	psychencode
MAPK11	Q15759	ENSG00000185386	cont_UPDRS1_scaled	4	Egger	0.425768766819592	8.16902389543855	0.958433150922438	0.2	NA	psychencode
MAPK11	Q15759	ENSG00000185386	cont_UPDRS1_scaled	4	MaxLik	-0.36277530711919	0.455095223100301	0.425368833225188	0.2	NA	psychencode
MAPK12	P53778	ENSG00000188130	cont_UPDRS1_scaled	18	IVW	-0.0677129959951927	0.0948346786896429	0.475220428221833	0.2	0.593297982836711	psychencode
MAPK12	P53778	ENSG00000188130	cont_UPDRS1_scaled	18	Egger	-0.096788376525511	0.115076865133491	0.40030542208155	0.2	NA	psychencode
MAPK12	P53778	ENSG00000188130	cont_UPDRS1_scaled	18	MaxLik	-0.0715768429269193	0.096376154867973	0.457674183023255	0.2	NA	psychencode
MAPK13	O15264	ENSG00000156711	cont_UPDRS1_scaled	5	IVW	0.066929321189517	0.263038135082128	0.799150077788753	0.2	0.799150077788753	psychencode
MAPK13	O15264	ENSG00000156711	cont_UPDRS1_scaled	5	Egger	-0.138040639385131	0.364886659091796	0.705199569705314	0.2	NA	psychencode
MAPK13	O15264	ENSG00000156711	cont_UPDRS1_scaled	5	MaxLik	0.0707167263323278	0.270775719723364	0.793966448101529	0.2	NA	psychencode
AKT2	P31751	ENSG00000105221	cont_UPDRS1_scaled	1	Wald ratio	2.40618721784339	0.891493420482801	0.00695372823068693	0.2	0.0695372823068693	psychencode
AKT3	Q9Y243	ENSG00000117020	cont_UPDRS1_scaled	3	IVW	1.00544888099793	0.606854888339313	0.0975560172294958	0.2	0.325186724098319	psychencode
AKT3	Q9Y243	ENSG00000117020	cont_UPDRS1_scaled	3	Egger	-13.7203933712081	11.3806751849982	0.227976797342799	0.2	NA	psychencode
AKT3	Q9Y243	ENSG00000117020	cont_UPDRS1_scaled	3	MaxLik	1.08560624391673	0.660954755714142	0.100490167635434	0.2	NA	psychencode
TLR4	O00206	ENSG00000136869	cont_UPDRS2_scaled	8	IVW	-0.391106842803978	0.58437430317916	0.503320364806197	0.2	0.775531948767623	psychencode
TLR4	O00206	ENSG00000136869	cont_UPDRS2_scaled	8	Egger	-2.49480342896656	2.79292761022969	0.371719312244202	0.2	NA	psychencode
TLR4	O00206	ENSG00000136869	cont_UPDRS2_scaled	8	MaxLik	-0.413968240342862	0.602715162921527	0.492184231614955	0.2	NA	psychencode
IRS1	P35568	ENSG00000169047	cont_UPDRS2_scaled	1	Wald ratio	0.541412448100427	0.821621410888677	0.509923953629509	0.2	0.775531948767623	psychencode
DPP4	P27487	ENSG00000197635	cont_UPDRS2_scaled	2	Inverse variance weighted	0.0457432183590842	0.234955210261861	0.845636345795665	0.2	0.845636345795665	psychencode
MTOR	P42345	ENSG00000198793	cont_UPDRS2_scaled	2	Inverse variance weighted	-0.167394196784153	0.250830463420017	0.504542263774831	0.2	0.775531948767623	psychencode
MAPK14	Q16539	ENSG00000112062	cont_UPDRS2_scaled	1	Wald ratio	-0.865025385573331	0.4674777277517	0.0642545024112705	0.2	0.706799526523975	psychencode
MAPK11	Q15759	ENSG00000185386	cont_UPDRS2_scaled	4	IVW	-0.217838022287821	0.458253287933135	0.634526139900782	0.2	0.775531948767623	psychencode
MAPK11	Q15759	ENSG00000185386	cont_UPDRS2_scaled	4	Egger	0.566574275535373	4.56738382474487	0.9012773659186	0.2	NA	psychencode
MAPK11	Q15759	ENSG00000185386	cont_UPDRS2_scaled	4	MaxLik	-0.219887739896502	0.461366710925551	0.63364641923182	0.2	NA	psychencode
MAPK12	P53778	ENSG00000188130	cont_UPDRS2_scaled	17	IVW	-0.067789589888767	0.0970619221496899	0.484917134513285	0.2	0.775531948767623	psychencode
MAPK12	P53778	ENSG00000188130	cont_UPDRS2_scaled	17	Egger	-0.11218371013216	0.128839796994409	0.383905690132555	0.2	NA	psychencode
MAPK12	P53778	ENSG00000188130	cont_UPDRS2_scaled	17	MaxLik	-0.0589961434474422	0.0986615517331616	0.549863363666945	0.2	NA	psychencode
MAPK13	O15264	ENSG00000156711	cont_UPDRS2_scaled	5	IVW	0.166280534361458	0.300989516695822	0.580642640246719	0.2	0.775531948767623	psychencode
MAPK13	O15264	ENSG00000156711	cont_UPDRS2_scaled	5	Egger	-0.0269376384195307	0.396926803569745	0.945892697544717	0.2	NA	psychencode
MAPK13	O15264	ENSG00000156711	cont_UPDRS2_scaled	5	MaxLik	0.179358591522038	0.312838642389762	0.566423845743494	0.2	NA	psychencode
AKT1	P31749	ENSG00000142208	cont_UPDRS2_scaled	1	Wald ratio	0.328256417151049	0.623337983632576	0.598463998698561	0.2	0.775531948767623	psychencode
AKT2	P31751	ENSG00000105221	cont_UPDRS2_scaled	1	Wald ratio	0.553486436413492	0.906281226035833	0.541383234532341	0.2	0.775531948767623	psychencode
AKT3	Q9Y243	ENSG00000117020	cont_UPDRS2_scaled	3	IVW	-0.22166592927148	0.618409327408125	0.720010081165819	0.2	0.792011089282401	psychencode
AKT3	Q9Y243	ENSG00000117020	cont_UPDRS2_scaled	3	Egger	-10.0961327898505	199.635413835373	0.959665893896316	0.2	NA	psychencode
AKT3	Q9Y243	ENSG00000117020	cont_UPDRS2_scaled	3	MaxLik	-0.223137863630941	0.623172279045664	0.720292651540547	0.2	NA	psychencode
TLR4	O00206	ENSG00000136869	cont_UPDRS3_scaled	8	IVW	-0.105571254532841	0.363239102972296	0.77132784016964	0.2	0.998979895253688	psychencode
TLR4	O00206	ENSG00000136869	cont_UPDRS3_scaled	8	Egger	-1.6801298440711	1.98974373216525	0.398448663413486	0.2	NA	psychencode
TLR4	O00206	ENSG00000136869	cont_UPDRS3_scaled	8	MaxLik	-0.10960873100683	0.369872192849101	0.766968778711737	0.2	NA	psychencode
IRS1	P35568	ENSG00000169047	cont_UPDRS3_scaled	1	Wald ratio	0.175435176702209	0.562367205317635	0.755072134485958	0.2	0.998979895253688	psychencode
DPP4	P27487	ENSG00000197635	cont_UPDRS3_scaled	2	Inverse variance weighted	-0.000209627502095109	0.163962085736285	0.998979895253688	0.2	0.998979895253688	psychencode
MTOR	P42345	ENSG00000198793	cont_UPDRS3_scaled	2	Inverse variance weighted	0.0828631855527543	0.211754147360321	0.695562278835452	0.2	0.998979895253688	psychencode
MAPK14	Q16539	ENSG00000112062	cont_UPDRS3_scaled	1	Wald ratio	-0.359229811284606	0.398505603985056	0.367353195310226	0.2	0.998979895253688	psychencode
MAPK11	Q15759	ENSG00000185386	cont_UPDRS3_scaled	4	IVW	0.130628503699782	0.403313651455287	0.746022732162369	0.2	0.998979895253688	psychencode
MAPK11	Q15759	ENSG00000185386	cont_UPDRS3_scaled	4	Egger	0.937259949060276	1.48473062622105	0.52786662033939	0.2	NA	psychencode
MAPK11	Q15759	ENSG00000185386	cont_UPDRS3_scaled	4	MaxLik	0.138470443497643	0.414989527979497	0.738626975593575	0.2	NA	psychencode
MAPK12	P53778	ENSG00000188130	cont_UPDRS3_scaled	16	IVW	0.00739477758071378	0.0948463809442442	0.93785522749514	0.2	0.998979895253688	psychencode
MAPK12	P53778	ENSG00000188130	cont_UPDRS3_scaled	16	Egger	-0.0135415572943722	0.104920651046022	0.897306416379513	0.2	NA	psychencode
MAPK12	P53778	ENSG00000188130	cont_UPDRS3_scaled	16	MaxLik	0.00759859323083716	0.0972587123710421	0.93772652441406	0.2	NA	psychencode
MAPK13	O15264	ENSG00000156711	cont_UPDRS3_scaled	5	IVW	0.0716323341931797	0.212169581942579	0.73565084752793	0.2	0.998979895253688	psychencode
MAPK13	O15264	ENSG00000156711	cont_UPDRS3_scaled	5	Egger	-0.0160943396352452	0.307187697480978	0.958215928787937	0.2	NA	psychencode
MAPK13	O15264	ENSG00000156711	cont_UPDRS3_scaled	5	MaxLik	0.0753358786393426	0.217651906128296	0.729244934396314	0.2	NA	psychencode
AKT1	P31749	ENSG00000142208	cont_UPDRS3_scaled	1	Wald ratio	0.0977785072364826	0.522067386851934	0.851432502692042	0.2	0.998979895253688	psychencode
AKT2	P31751	ENSG00000105221	cont_UPDRS3_scaled	1	Wald ratio	-0.166205340305434	0.752185706766901	0.825121108068068	0.2	0.998979895253688	psychencode
AKT3	Q9Y243	ENSG00000117020	cont_UPDRS3_scaled	3	IVW	0.407680450494573	0.510977856196084	0.424961212839098	0.2	0.998979895253688	psychencode
AKT3	Q9Y243	ENSG00000117020	cont_UPDRS3_scaled	3	Egger	-10.7545925603857	9.4545842380512	0.2553291924804	0.2	NA	psychencode
AKT3	Q9Y243	ENSG00000117020	cont_UPDRS3_scaled	3	MaxLik	0.429515927877344	0.517444386029484	0.406498260993771	0.2	NA	psychencode
TLR4	O00206	ENSG00000136869	cont_UPDRS4_scaled	5	IVW	-0.0988938391243071	0.62101426410353	0.873475315144139	0.2	0.899115036616049	psychencode
TLR4	O00206	ENSG00000136869	cont_UPDRS4_scaled	5	Egger	-2.81791173848445	5.24892753399258	0.59136794172581	0.2	NA	psychencode
TLR4	O00206	ENSG00000136869	cont_UPDRS4_scaled	5	MaxLik	-0.100369643241682	0.625555573793159	0.872527548044954	0.2	NA	psychencode
IRS1	P35568	ENSG00000169047	cont_UPDRS4_scaled	1	Wald ratio	0.847449367458724	0.829905849788503	0.307188509222626	0.2	0.782916206695047	psychencode
DPP4	P27487	ENSG00000197635	cont_UPDRS4_scaled	2	Inverse variance weighted	0.094082704306355	0.253658342786884	0.71070959270497	0.2	0.868645057750519	psychencode
MTOR	P42345	ENSG00000198793	cont_UPDRS4_scaled	2	Inverse variance weighted	0.369704615343921	0.228394352809321	0.105509304319266	0.2	0.705277339516899	psychencode
MAPK14	Q16539	ENSG00000112062	cont_UPDRS4_scaled	1	Wald ratio	-0.400421496311907	0.413832742599866	0.333247878144189	0.2	0.782916206695047	psychencode
MAPK11	Q15759	ENSG00000185386	cont_UPDRS4_scaled	4	IVW	0.62992390134295	0.414121210675729	0.128232243548527	0.2	0.705277339516899	psychencode
MAPK11	Q15759	ENSG00000185386	cont_UPDRS4_scaled	4	Egger	1.46246399997423	2.19345991966384	0.504939233620159	0.2	NA	psychencode
MAPK11	Q15759	ENSG00000185386	cont_UPDRS4_scaled	4	MaxLik	0.643622272096665	0.427165430009442	0.131880296533237	0.2	NA	psychencode
MAPK12	P53778	ENSG00000188130	cont_UPDRS4_scaled	18	IVW	-0.0109650210661392	0.0864890116550581	0.899115036616049	0.2	0.899115036616049	psychencode
MAPK12	P53778	ENSG00000188130	cont_UPDRS4_scaled	18	Egger	-0.021930666374725	0.115361930651114	0.849228301969028	0.2	NA	psychencode
MAPK12	P53778	ENSG00000188130	cont_UPDRS4_scaled	18	MaxLik	-0.0117137743107344	0.0875061531793131	0.893511467741559	0.2	NA	psychencode
MAPK13	O15264	ENSG00000156711	cont_UPDRS4_scaled	5	IVW	0.136748001991697	0.280359235668782	0.625719894636189	0.2	0.86036485512476	psychencode
MAPK13	O15264	ENSG00000156711	cont_UPDRS4_scaled	5	Egger	0.140240043876912	0.372275543319866	0.706388883052248	0.2	NA	psychencode
MAPK13	O15264	ENSG00000156711	cont_UPDRS4_scaled	5	MaxLik	0.147382067656052	0.290929620950921	0.612442451594245	0.2	NA	psychencode
AKT1	P31749	ENSG00000142208	cont_UPDRS4_scaled	1	Wald ratio	0.343970820099769	0.570956640470175	0.546876976432465	0.2	0.859378105822445	psychencode
AKT2	P31751	ENSG00000105221	cont_UPDRS4_scaled	1	Wald ratio	0.820372513046054	0.888559319325206	0.355871003043203	0.2	0.782916206695047	psychencode
AKT3	Q9Y243	ENSG00000117020	cont_UPDRS4_scaled	3	IVW	-0.398291092685944	0.57081403774511	0.4853274190603	0.2	0.859378105822445	psychencode
AKT3	Q9Y243	ENSG00000117020	cont_UPDRS4_scaled	3	Egger	10.0031750312812	148.175403465848	0.94617648817501	0.2	NA	psychencode
AKT3	Q9Y243	ENSG00000117020	cont_UPDRS4_scaled	3	MaxLik	-0.398889127255591	0.572420034112369	0.485898610562211	0.2	NA	psychencode
TLR4	O00206	ENSG00000136869	blauwendraat2019	6	IVW	-1.0119287875516	1.25897473452986	0.421528595780089	0.2	0.89106103345862	psychencode
TLR4	O00206	ENSG00000136869	blauwendraat2019	6	Egger	1.29583433948025	6.95430710895268	0.852181664639322	0.2	NA	psychencode
TLR4	O00206	ENSG00000136869	blauwendraat2019	6	MaxLik	-1.02813079329594	1.2725633538977	0.419135999943935	0.2	NA	psychencode
IRS1	P35568	ENSG00000169047	blauwendraat2019	1	Wald ratio	3.92633671858248	2.50336250755346	0.116781945304233	0.2	0.42820046611552	psychencode
DPP4	P27487	ENSG00000197635	blauwendraat2019	2	Inverse variance weighted	-1.24346183034325	0.590617539686621	0.0352600879189643	0.2	0.193930483554304	psychencode
MTOR	P42345	ENSG00000198793	blauwendraat2019	2	Inverse variance weighted	-0.0786797775054628	0.95253460177284	0.934169251166062	0.2	0.934169251166062	psychencode
MAPK14	Q16539	ENSG00000112062	blauwendraat2019	1	Wald ratio	-0.759651307596513	1.78177986397164	0.669857137981593	0.2	0.921053564724691	psychencode
MAPK11	Q15759	ENSG00000185386	blauwendraat2019	4	IVW	0.157827187483173	1.82873884163425	0.931224884644971	0.2	0.934169251166062	psychencode
MAPK11	Q15759	ENSG00000185386	blauwendraat2019	4	Egger	-0.457699743536039	11.1520197047077	0.967262516491444	0.2	NA	psychencode
MAPK11	Q15759	ENSG00000185386	blauwendraat2019	4	MaxLik	0.159700545521729	1.83955366972655	0.930818696726708	0.2	NA	psychencode
MAPK12	P53778	ENSG00000188130	blauwendraat2019	18	IVW	0.270712340329917	0.388601792315993	0.486033290977429	0.2	0.89106103345862	psychencode
MAPK12	P53778	ENSG00000188130	blauwendraat2019	18	Egger	0.32151273511501	0.485612970579914	0.50792246061733	0.2	NA	psychencode
MAPK12	P53778	ENSG00000188130	blauwendraat2019	18	MaxLik	0.273335108405119	0.393489241038307	0.487278162953193	0.2	NA	psychencode
MAPK13	O15264	ENSG00000156711	blauwendraat2019	5	IVW	-0.312541621386396	0.724426625673069	0.666153490226687	0.2	0.921053564724691	psychencode
MAPK13	O15264	ENSG00000156711	blauwendraat2019	5	Egger	0.671456467556961	1.42457049119467	0.637398249979447	0.2	NA	psychencode
MAPK13	O15264	ENSG00000156711	blauwendraat2019	5	MaxLik	-0.319628342088671	0.732950082031579	0.662775252291854	0.2	NA	psychencode
AKT1	P31749	ENSG00000142208	blauwendraat2019	1	Wald ratio	5.65194692722311	2.27335029324822	0.0129124409553616	0.2	0.142036850508977	psychencode
AKT2	P31751	ENSG00000105221	blauwendraat2019	1	Wald ratio	0.54503626181176	2.94911093600472	0.853375119894251	0.2	0.934169251166062	psychencode
AKT3	Q9Y243	ENSG00000117020	blauwendraat2019	3	IVW	-1.80283174354823	2.26245081104954	0.425538713448717	0.2	0.89106103345862	psychencode
AKT3	Q9Y243	ENSG00000117020	blauwendraat2019	3	Egger	26.64525407184	101.438568847212	0.792802014488068	0.2	NA	psychencode
AKT3	Q9Y243	ENSG00000117020	blauwendraat2019	3	MaxLik	-1.80831242425337	2.26345008085368	0.424337599071831	0.2	NA	psychencode
TLR4	O00206	ENSG00000136869	pd_risk	8	IVW	-0.202356260561194	0.20700736060812	0.328305983743296	0.2	0.722273164235251	psychencode
TLR4	O00206	ENSG00000136869	pd_risk	8	Egger	-0.923696926690387	1.05854582730545	0.382876073180987	0.2	NA	psychencode
TLR4	O00206	ENSG00000136869	pd_risk	8	MaxLik	-0.206182528341769	0.209829674144792	0.325795215461674	0.2	NA	psychencode
IRS1	P35568	ENSG00000169047	pd_risk	1	Wald ratio	0.00487319935283913	0.430790822790979	0.990974349048877	0.2	0.992068599107763	psychencode
DPP4	P27487	ENSG00000197635	pd_risk	2	Inverse variance weighted	0.29940956645949	0.0954745723581662	0.00171261205967522	0.2	0.0188387326564274	psychencode
MTOR	P42345	ENSG00000198793	pd_risk	2	Inverse variance weighted	0.0741676090220445	0.146271697595382	0.612117123266867	0.2	0.841661044491942	psychencode
MAPK14	Q16539	ENSG00000112062	pd_risk	1	Wald ratio	-0.00574767698055369	0.266309033432321	0.982780806745799	0.2	0.992068599107763	psychencode
MAPK11	Q15759	ENSG00000185386	pd_risk	4	IVW	0.43895649761517	0.347280500450087	0.206236285015551	0.2	0.567149783792765	psychencode
MAPK11	Q15759	ENSG00000185386	pd_risk	4	Egger	-1.27726469002119	1.2133710404578	0.292497780585877	0.2	NA	psychencode
MAPK11	Q15759	ENSG00000185386	pd_risk	4	MaxLik	0.473794385945181	0.358779152589837	0.186643479130817	0.2	NA	psychencode
MAPK12	P53778	ENSG00000188130	pd_risk	18	IVW	-0.000829093148029842	0.0834038950316191	0.992068599107763	0.2	0.992068599107763	psychencode
MAPK12	P53778	ENSG00000188130	pd_risk	18	Egger	-0.0202020167129961	0.081459198387015	0.804133119663496	0.2	NA	psychencode
MAPK12	P53778	ENSG00000188130	pd_risk	18	MaxLik	0.0266849172151871	0.088115464001638	0.762011538002372	0.2	NA	psychencode
MAPK13	O15264	ENSG00000156711	pd_risk	5	IVW	-0.0838252784618544	0.125023209675466	0.502553295080195	0.2	0.789726606554592	psychencode
MAPK13	O15264	ENSG00000156711	pd_risk	5	Egger	0.168478090766966	0.268305893827599	0.530047915078342	0.2	NA	psychencode
MAPK13	O15264	ENSG00000156711	pd_risk	5	MaxLik	-0.086838421386108	0.127152723812422	0.494641078332269	0.2	NA	psychencode
AKT1	P31749	ENSG00000142208	pd_risk	1	Wald ratio	0.279367163532807	0.354447088732249	0.430592981729961	0.2	0.789420466504928	psychencode
AKT2	P31751	ENSG00000105221	pd_risk	1	Wald ratio	0.819666936368073	0.464759603095299	0.0777932213471331	0.2	0.285241811606155	psychencode
AKT3	Q9Y243	ENSG00000117020	pd_risk	3	IVW	0.962439323106626	0.352487324534699	0.00632532026892361	0.2	0.0347892614790799	psychencode
AKT3	Q9Y243	ENSG00000117020	pd_risk	3	Egger	-6.96251930231305	5.69627677163516	0.221596840243773	0.2	NA	psychencode
AKT3	Q9Y243	ENSG00000117020	pd_risk	3	MaxLik	0.979936922752925	0.372687421297445	0.00855406678880381	0.2	NA	psychencode
TLR4	O00206	ENSG00000136869	surv_DEMENTIA	7	IVW	-0.698637409902826	1.08410461628076	0.519291928690336	0.2	0.829112910376032	psychencode
TLR4	O00206	ENSG00000136869	surv_DEMENTIA	7	Egger	-2.51608459333436	5.03707721546871	0.617418164742022	0.2	NA	psychencode
TLR4	O00206	ENSG00000136869	surv_DEMENTIA	7	MaxLik	-0.717416517150026	1.10840920109908	0.517470937193056	0.2	NA	psychencode
IRS1	P35568	ENSG00000169047	surv_DEMENTIA	1	Wald ratio	1.08964737529483	1.83475955634393	0.552584950572952	0.2	0.829112910376032	psychencode
DPP4	P27487	ENSG00000197635	surv_DEMENTIA	2	Inverse variance weighted	0.0990014121119238	0.422815402560806	0.814870025521001	0.2	0.829112910376032	psychencode
MTOR	P42345	ENSG00000198793	surv_DEMENTIA	2	Inverse variance weighted	-0.259605618470093	0.611937452957759	0.671394040954196	0.2	0.829112910376032	psychencode
MAPK14	Q16539	ENSG00000112062	surv_DEMENTIA	1	Wald ratio	1.41201264488936	1.21084395056998	0.243558153491496	0.2	0.829112910376032	psychencode
MAPK11	Q15759	ENSG00000185386	surv_DEMENTIA	4	IVW	-0.428342900577017	1.17527922048045	0.715514134187634	0.2	0.829112910376032	psychencode
MAPK11	Q15759	ENSG00000185386	surv_DEMENTIA	4	Egger	-1.73059106998114	4.19056447868901	0.679626205832136	0.2	NA	psychencode
MAPK11	Q15759	ENSG00000185386	surv_DEMENTIA	4	MaxLik	-0.447860909041366	1.20228707912113	0.709515056875011	0.2	NA	psychencode
MAPK12	P53778	ENSG00000188130	surv_DEMENTIA	18	IVW	-0.164836687454151	0.248163776388975	0.506546049151969	0.2	0.829112910376032	psychencode
MAPK12	P53778	ENSG00000188130	surv_DEMENTIA	18	Egger	-0.270261869628463	0.450844279358323	0.548868013024381	0.2	NA	psychencode
MAPK12	P53778	ENSG00000188130	surv_DEMENTIA	18	MaxLik	-0.158351270040158	0.250854203765182	0.527878236484355	0.2	NA	psychencode
MAPK13	O15264	ENSG00000156711	surv_DEMENTIA	5	IVW	-0.122785614118643	0.568874801831255	0.829112910376032	0.2	0.829112910376032	psychencode
MAPK13	O15264	ENSG00000156711	surv_DEMENTIA	5	Egger	1.15164405053171	1.85689236856167	0.53512633296535	0.2	NA	psychencode
MAPK13	O15264	ENSG00000156711	surv_DEMENTIA	5	MaxLik	-0.12620589631706	0.580305807398357	0.827832963233868	0.2	NA	psychencode
AKT1	P31749	ENSG00000142208	surv_DEMENTIA	1	Wald ratio	-1.93112551792053	1.52429708602588	0.205192564389936	0.2	0.829112910376032	psychencode
AKT2	P31751	ENSG00000105221	surv_DEMENTIA	1	Wald ratio	-0.549261349112626	1.98156594410632	0.781637672096216	0.2	0.829112910376032	psychencode
AKT3	Q9Y243	ENSG00000117020	surv_DEMENTIA	3	IVW	3.8020781998699	1.51636776585634	0.0121637137912369	0.2	0.133800851703606	psychencode
AKT3	Q9Y243	ENSG00000117020	surv_DEMENTIA	3	Egger	21.2022383815791	39.8746939189633	0.59491878898302	0.2	NA	psychencode
AKT3	Q9Y243	ENSG00000117020	surv_DEMENTIA	3	MaxLik	3.89084984979061	1.66742823614489	0.0196248719398644	0.2	NA	psychencode
TLR4	O00206	ENSG00000136869	surv_DEPR	5	IVW	-1.28997428881451	1.28836070976225	0.31670478558165	0.2	0.89766780992899	psychencode
TLR4	O00206	ENSG00000136869	surv_DEPR	5	Egger	2.94028340598495	21.808193363609	0.892750466279866	0.2	NA	psychencode
TLR4	O00206	ENSG00000136869	surv_DEPR	5	MaxLik	-1.29962976026386	1.30030459944853	0.317561731613761	0.2	NA	psychencode
IRS1	P35568	ENSG00000169047	surv_DEPR	1	Wald ratio	2.69487924212004	2.93464065027972	0.35846205326864	0.2	0.89766780992899	psychencode
DPP4	P27487	ENSG00000197635	surv_DEPR	2	Inverse variance weighted	-0.360545470426213	0.542003805046183	0.505917224501551	0.2	0.89766780992899	psychencode
MTOR	P42345	ENSG00000198793	surv_DEPR	2	Inverse variance weighted	0.0535284738007631	0.643513922510766	0.933707197341137	0.2	0.998924669720882	psychencode
MAPK14	Q16539	ENSG00000112062	surv_DEPR	1	Wald ratio	0.17913593256059	1.25778331257783	0.886746737759476	0.2	0.998924669720882	psychencode
MAPK11	Q15759	ENSG00000185386	surv_DEPR	4	IVW	1.05590946989725	1.20740351388405	0.381830197215074	0.2	0.89766780992899	psychencode
MAPK11	Q15759	ENSG00000185386	surv_DEPR	4	Egger	-2.67911262091631	24.5436868489356	0.913078049638245	0.2	NA	psychencode
MAPK11	Q15759	ENSG00000185386	surv_DEPR	4	MaxLik	1.07110213898623	1.22183520219177	0.38068552863126	0.2	NA	psychencode
MAPK12	P53778	ENSG00000188130	surv_DEPR	16	IVW	0.000345647501171938	0.256466991148939	0.998924669720882	0.2	0.998924669720882	psychencode
MAPK12	P53778	ENSG00000188130	surv_DEPR	16	Egger	-0.0365480452643342	0.33772350884563	0.913822103154672	0.2	NA	psychencode
MAPK12	P53778	ENSG00000188130	surv_DEPR	16	MaxLik	0.022525885751609	0.259277394674412	0.930767308809877	0.2	NA	psychencode
MAPK13	O15264	ENSG00000156711	surv_DEPR	5	IVW	-0.374677444309787	0.609300572423551	0.538600685957394	0.2	0.89766780992899	psychencode
MAPK13	O15264	ENSG00000156711	surv_DEPR	5	Egger	-0.525367498860625	0.916543581909057	0.566505799631614	0.2	NA	psychencode
MAPK13	O15264	ENSG00000156711	surv_DEPR	5	MaxLik	-0.388416858916597	0.620398122893482	0.531264581843129	0.2	NA	psychencode
AKT1	P31749	ENSG00000142208	surv_DEPR	1	Wald ratio	-0.567464550926015	1.7146159661826	0.740676792063868	0.2	0.998924669720882	psychencode
AKT3	Q9Y243	ENSG00000117020	surv_DEPR	3	IVW	1.70942648013059	1.67121936309271	0.306373183478102	0.2	0.89766780992899	psychencode
AKT3	Q9Y243	ENSG00000117020	surv_DEPR	3	Egger	-12.3884814609617	37.736031679855	0.742690007876236	0.2	NA	psychencode
AKT3	Q9Y243	ENSG00000117020	surv_DEPR	3	MaxLik	1.71069568631501	1.67694414919158	0.307668322988384	0.2	NA	psychencode
TLR4	O00206	ENSG00000136869	surv_DYSKINESIAS	8	IVW	-0.782962424527031	0.942277258234502	0.406015583714291	0.2	0.890746368752893	psychencode
TLR4	O00206	ENSG00000136869	surv_DYSKINESIAS	8	Egger	-5.2903516497201	4.74263392798505	0.264641320480019	0.2	NA	psychencode
TLR4	O00206	ENSG00000136869	surv_DYSKINESIAS	8	MaxLik	-0.823828082897375	0.95562098795557	0.38863984479694	0.2	NA	psychencode
IRS1	P35568	ENSG00000169047	surv_DYSKINESIAS	1	Wald ratio	-0.491218494766184	1.70708173329955	0.773535545638738	0.2	0.977483281277625	psychencode
DPP4	P27487	ENSG00000197635	surv_DYSKINESIAS	1	Wald ratio	-0.330491281345844	0.577062001721669	0.566838598297295	0.2	0.890746368752893	psychencode
MTOR	P42345	ENSG00000198793	surv_DYSKINESIAS	2	Inverse variance weighted	0.697468147754013	0.50050431459241	0.163459356106836	0.2	0.629059928500447	psychencode
MAPK14	Q16539	ENSG00000112062	surv_DYSKINESIAS	1	Wald ratio	-0.647571606475716	1.01542293323115	0.523645645197017	0.2	0.890746368752893	psychencode
MAPK11	Q15759	ENSG00000185386	surv_DYSKINESIAS	4	IVW	1.03945046837168	1.27818522916153	0.416089837361998	0.2	0.890746368752893	psychencode
MAPK11	Q15759	ENSG00000185386	surv_DYSKINESIAS	4	Egger	4.37850786768254	3.98645454009393	0.272053271652182	0.2	NA	psychencode
MAPK11	Q15759	ENSG00000185386	surv_DYSKINESIAS	4	MaxLik	1.15059940512682	1.34333089363241	0.391706252330983	0.2	NA	psychencode
MAPK12	P53778	ENSG00000188130	surv_DYSKINESIAS	18	IVW	0.425242968727048	0.20450541200531	0.0375831086233544	0.2	0.413414194856898	psychencode
MAPK12	P53778	ENSG00000188130	surv_DYSKINESIAS	18	Egger	0.552383702154335	0.230587839757616	0.0165956464356025	0.2	NA	psychencode
MAPK12	P53778	ENSG00000188130	surv_DYSKINESIAS	18	MaxLik	0.399468950525591	0.209221757130753	0.0562222625389809	0.2	NA	psychencode
MAPK13	O15264	ENSG00000156711	surv_DYSKINESIAS	5	IVW	0.0925319669434316	0.42349060582554	0.827040902034106	0.2	0.977483281277625	psychencode
MAPK13	O15264	ENSG00000156711	surv_DYSKINESIAS	5	Egger	0.795374768472659	0.678373808947381	0.241007328150359	0.2	NA	psychencode
MAPK13	O15264	ENSG00000156711	surv_DYSKINESIAS	5	MaxLik	0.0959809725835275	0.431427073482862	0.823945514022119	0.2	NA	psychencode
AKT1	P31749	ENSG00000142208	surv_DYSKINESIAS	1	Wald ratio	0.00873022386040023	1.24318387772099	0.994396924137006	0.2	0.994396924137006	psychencode
AKT2	P31751	ENSG00000105221	surv_DYSKINESIAS	1	Wald ratio	-0.240829976149382	1.71961053145261	0.88862116479784	0.2	0.977483281277625	psychencode
AKT3	Q9Y243	ENSG00000117020	surv_DYSKINESIAS	3	IVW	1.72273547151056	1.26004399308626	0.17156179868194	0.2	0.629059928500447	psychencode
AKT3	Q9Y243	ENSG00000117020	surv_DYSKINESIAS	3	Egger	-2.86752504550767	20.8177418506663	0.890442515600048	0.2	NA	psychencode
AKT3	Q9Y243	ENSG00000117020	surv_DYSKINESIAS	3	MaxLik	1.77823977551376	1.32406422855851	0.179266711956599	0.2	NA	psychencode
TLR4	O00206	ENSG00000136869	surv_HY3	8	IVW	0.358497596779319	0.709146876122297	0.61318408185918	0.2	0.859136638903611	psychencode
TLR4	O00206	ENSG00000136869	surv_HY3	8	Egger	-2.95863887162659	3.42245100466655	0.387324514823338	0.2	NA	psychencode
TLR4	O00206	ENSG00000136869	surv_HY3	8	MaxLik	0.376478888401603	0.727955350666709	0.605035363752683	0.2	NA	psychencode
IRS1	P35568	ENSG00000169047	surv_HY3	1	Wald ratio	0.34745911385743	1.24997563400324	0.781033308094191	0.2	0.859136638903611	psychencode
DPP4	P27487	ENSG00000197635	surv_HY3	2	Inverse variance weighted	0.0733470873222512	0.650486461049629	0.910222983873222	0.2	0.910222983873222	psychencode
MTOR	P42345	ENSG00000198793	surv_HY3	2	Inverse variance weighted	0.739751012276197	0.579830505911452	0.202024243972097	0.2	0.859136638903611	psychencode
MAPK14	Q16539	ENSG00000112062	surv_HY3	1	Wald ratio	0.27972027972028	1.00296963310662	0.78032765242664	0.2	0.859136638903611	psychencode
MAPK11	Q15759	ENSG00000185386	surv_HY3	4	IVW	0.382775463338111	0.987620940357999	0.698331863638827	0.2	0.859136638903611	psychencode
MAPK11	Q15759	ENSG00000185386	surv_HY3	4	Egger	3.62041546170471	3.39476342296046	0.286210951726257	0.2	NA	psychencode
MAPK11	Q15759	ENSG00000185386	surv_HY3	4	MaxLik	0.405129252081568	1.01564226390252	0.689974468659299	0.2	NA	psychencode
MAPK12	P53778	ENSG00000188130	surv_HY3	18	IVW	0.158892433102956	0.205935865680689	0.440373471710754	0.2	0.859136638903611	psychencode
MAPK12	P53778	ENSG00000188130	surv_HY3	18	Egger	0.222872144354788	0.248749220438674	0.3702681304493	0.2	NA	psychencode
MAPK12	P53778	ENSG00000188130	surv_HY3	18	MaxLik	0.178501351864669	0.209770873276206	0.394805530446425	0.2	NA	psychencode
MAPK13	O15264	ENSG00000156711	surv_HY3	5	IVW	0.847937837063898	0.489210210378987	0.0830460722538462	0.2	0.859136638903611	psychencode
MAPK13	O15264	ENSG00000156711	surv_HY3	5	Egger	1.79831371681492	0.71964662114484	0.012458494291737	0.2	NA	psychencode
MAPK13	O15264	ENSG00000156711	surv_HY3	5	MaxLik	0.884779224071587	0.500245835007453	0.0769458162195159	0.2	NA	psychencode
AKT1	P31749	ENSG00000142208	surv_HY3	1	Wald ratio	1.16286581820531	1.23969178817683	0.348229934050088	0.2	0.859136638903611	psychencode
AKT2	P31751	ENSG00000105221	surv_HY3	1	Wald ratio	-1.60130808702835	1.57173247592228	0.308289756440452	0.2	0.859136638903611	psychencode
AKT3	Q9Y243	ENSG00000117020	surv_HY3	3	IVW	0.518907261777101	1.23171572501646	0.673544668813995	0.2	0.859136638903611	psychencode
AKT3	Q9Y243	ENSG00000117020	surv_HY3	3	Egger	23.1811059203477	21.3837290996163	0.278341087886018	0.2	NA	psychencode
AKT3	Q9Y243	ENSG00000117020	surv_HY3	3	MaxLik	0.577976429684885	1.30741625802491	0.658434720061613	0.2	NA	psychencode
